# Patient-specific alterations in blood plasma cfRNA profiles enable accurate classification of cancer patients and controls

**DOI:** 10.1101/2023.05.24.23290388

**Authors:** Annelien Morlion, Philippe Decruyenaere, Kathleen Schoofs, Jasper Anckaert, Justine Nuytens, Eveline Vanden Eynde, Kimberly Verniers, Celine Everaert, Fritz Offner, Jo Van Dorpe, Olivier Thas, Jo Vandesompele, Pieter Mestdagh

## Abstract

Circulating nucleic acids in blood plasma form an attractive resource to study human health and disease. Here, we applied mRNA capture sequencing of blood plasma cell-free RNA from 266 cancer patients and cancer-free controls (discovery n = 208, 25 cancer types; replication n = 58, 3 types). We observed cancer type-specific as well as pan-cancer alterations in cell-free transcriptomes compared to controls. Differentially abundant RNAs were heterogenous among patients and among cohorts, hampering identification of robust cancer biomarkers. Therefore, we developed a novel method that compares each individual cancer patient to a reference control population to identify so-called biomarker tail genes. The number of biomarker tail genes in a sample enables distinguishing an individual cancer patient from controls. The potential of this novel approach was confirmed in additional cohorts of 65 plasma donors (2 lymphoma types) and 24 urine donors (bladder cancer). Together, our findings demonstrate heterogeneity in cell-free RNA alterations among cancer patients and propose that case-specific alterations can be exploited for classification purposes.

## Supplementary Table 4 for "Patient-specific alterations in blood plasma cfRNA profiles enable accurate classification of cancer patients and controls"

### Sheet: pan-cancer
	AML_1_S2-NUSVR--nu=0.1-C=0.75	AML_2_S2-NUSVR--nu=0.05-C=0.1	AML_3_S2-NUSVR--nu=0.15-C=0.1	AML_4_S2-NUSVR--nu=0.5-C=0.5	AML_5_S2-NUSVR--nu=0.1-C=10	AML_6_S2-NUSVR--nu=0.1-C=1	AML_7_S2-NUSVR--nu=0.75-C=0.1	AML_8_S2-NUSVR--nu=0.15-C=0.1	BLCA_1_S2-NUSVR--nu=0.15-C=10	BLCA_2_S2-NUSVR--nu=0.5-C=1	BLCA_3_S2-NUSVR--nu=0.15-C=0.5	BLCA_5_S2-NUSVR--nu=0.25-C=10	BLCA_6_S2-NUSVR--nu=0.1-C=0.75	BLCA_7_S2-NUSVR--nu=0.25-C=10	BLCA_8_S2-NUSVR--nu=0.5-C=10	BRCA_1_S2-NUSVR--nu=0.1-C=10	BRCA_2_S2-NUSVR--nu=0.5-C=10	BRCA_3_S2-NUSVR--nu=0.25-C=0.1	BRCA_4_S2-NUSVR--nu=0.5-C=0.1	BRCA_5_S2-NUSVR--nu=0.1-C=0.5	BRCA_6_S2-NUSVR--nu=0.5-C=1	BRCA_7_S2-NUSVR--nu=0.25-C=0.75	BRCA_8_S2-NUSVR--nu=0.15-C=0.1	CESC_1_S2-NUSVR--nu=0.1-C=0.5	CESC_2_S2-NUSVR--nu=0.25-C=0.5	CESC_3_S2-NUSVR--nu=0.25-C=0.75	CESC_4_S2-NUSVR--nu=0.25-C=10	CESC_5_S2-NUSVR--nu=0.15-C=10	CESC_6_S2-NUSVR--nu=0.5-C=10	CESC_7_S2-NUSVR--nu=0.25-C=1	CESC_8_S2-NUSVR--nu=0.5-C=0.75	CHOL_1_S2-NUSVR--nu=0.25-C=0.1	CHOL_2_S2-NUSVR--nu=0.25-C=1	CHOL_3_S2-NUSVR--nu=0.75-C=10	CHOL_4_S2-NUSVR--nu=0.25-C=0.75	CHOL_5_S2-NUSVR--nu=0.15-C=10	CHOL_6_S2-NUSVR--nu=0.1-C=10	CHOL_7_S2-NUSVR--nu=0.75-C=0.1	CHOL_8_S2-NUSVR--nu=0.15-C=0.1	COAD_1_S2-NUSVR--nu=0.5-C=0.5	COAD_2_S2-NUSVR--nu=0.15-C=10	COAD_3_S2-NUSVR--nu=0.1-C=10	COAD_4_S2-NUSVR--nu=0.25-C=0.1	COAD_5_S2-NUSVR--nu=0.1-C=0.5	COAD_6_S2-NUSVR--nu=0.25-C=0.75	COAD_7_S2-NUSVR--nu=0.15-C=0.5	COAD_8_S2-NUSVR--nu=0.15-C=10	DLBC_1_S2-NUSVR--nu=0.25-C=1	DLBC_2_S2-NUSVR--nu=0.15-C=0.1	DLBC_3_S2-NUSVR--nu=0.5-C=10	DLBC_5_S2-NUSVR--nu=0.25-C=0.5	DLBC_6_S2-NUSVR--nu=0.1-C=0.1	DLBC_7_S2-NUSVR--nu=0.15-C=0.1	DLBC_8_S2-NUSVR--nu=0.05-C=0.1	UCEC_1_S2-NUSVR--nu=0.25-C=10	UCEC_2_S2-NUSVR--nu=0.15-C=0.75	UCEC_3_S2-NUSVR--nu=0.5-C=10	UCEC_4_S2-NUSVR--nu=0.15-C=0.1	UCEC_5_S2-NUSVR--nu=0.5-C=0.1	UCEC_6_S2-NUSVR--nu=0.25-C=1	UCEC_7_S2-NUSVR--nu=0.15-C=1	UCEC_8_S2-NUSVR--nu=0.15-C=0.1	ESCA_1_S2-NUSVR--nu=0.5-C=0.1	ESCA_2_S2-NUSVR--nu=0.05-C=0.5	ESCA_3_S2-NUSVR--nu=0.5-C=10	ESCA_4_S2-NUSVR--nu=0.25-C=0.5	ESCA_5_S2-NUSVR--nu=0.15-C=0.5	ESCA_6_S2-NUSVR--nu=0.25-C=1	ESCA_7_S2-NUSVR--nu=0.25-C=0.5	ESCA_8_S2-NUSVR--nu=0.25-C=10	STAD_1_S2-NUSVR--nu=0.5-C=1	STAD_2_S2-NUSVR--nu=0.5-C=0.5	STAD_3_S2-NUSVR--nu=0.5-C=10	STAD_4_S2-NUSVR--nu=0.25-C=1	STAD_5_S2-NUSVR--nu=0.25-C=10	STAD_6_S2-NUSVR--nu=0.75-C=10	STAD_7_S2-NUSVR--nu=0.5-C=0.1	STAD_8_S2-NUSVR--nu=0.25-C=10	GBM_1_S2-NUSVR--nu=0.5-C=0.75	GBM_2_S2-NUSVR--nu=0.75-C=0.1	GBM_3_S2-NUSVR--nu=0.25-C=1	GBM_4_S2-NUSVR--nu=0.15-C=10	GBM_5_S2-NUSVR--nu=0.5-C=1	GBM_6_S2-NUSVR--nu=0.5-C=0.75	GBM_7_S2-NUSVR--nu=0.25-C=0.1	GBM_8_S2-NUSVR--nu=0.5-C=1	HNC_1_S2-NUSVR--nu=0.25-C=1	HNC_3_S2-NUSVR--nu=0.5-C=10	HNC_4_S2-NUSVR--nu=0.75-C=1	HNC_5_S2-NUSVR--nu=0.25-C=10	HNC_6_S2-NUSVR--nu=0.5-C=0.5	HNC_7_S2-NUSVR--nu=0.5-C=1	HNC_8_S2-NUSVR--nu=0.15-C=0.75	LIHC_1_S2-NUSVR--nu=0.75-C=1	LIHC_2_S2-NUSVR--nu=0.5-C=10	LIHC_3_S2-NUSVR--nu=0.5-C=0.5	LIHC_4_S2-NUSVR--nu=0.15-C=10	LIHC_5_S2-NUSVR--nu=0.75-C=10	LIHC_6_S2-NUSVR--nu=0.5-C=1	LIHC_7_S2-NUSVR--nu=0.15-C=0.75	LIHC_8_S2-NUSVR--nu=0.25-C=10	KIRC_1_S2-NUSVR--nu=0.25-C=0.5	KIRC_2_S2-NUSVR--nu=0.25-C=1	KIRC_3_S2-NUSVR--nu=0.5-C=10	KIRC_4_S2-NUSVR--nu=0.25-C=1	KIRC_5_S2-NUSVR--nu=0.25-C=10	KIRC_6_S2-NUSVR--nu=0.5-C=10	KIRC_7_S2-NUSVR--nu=0.5-C=0.75	KIRC_8_S2-NUSVR--nu=0.25-C=0.1	ANA_1_S2-NUSVR--nu=0.15-C=10	ANA_2_S2-NUSVR--nu=0.25-C=1	ANA_3_S2-NUSVR--nu=0.05-C=10	ANA_4_S2-NUSVR--nu=0.25-C=0.5	ANA_5_S2-NUSVR--nu=0.15-C=0.1	ANA_6_S2-NUSVR--nu=0.75-C=1	ANA_7_S2-NUSVR--nu=0.25-C=10	ANA_8_S2-NUSVR--nu=0.5-C=0.1	SKCM_1_S2-NUSVR--nu=0.25-C=0.1	SKCM_2_S2-NUSVR--nu=0.1-C=10	SKCM_3_S2-NUSVR--nu=0.1-C=10	SKCM_4_S2-NUSVR--nu=0.5-C=0.5	SKCM_5_S2-NUSVR--nu=0.25-C=10	SKCM_6_S2-NUSVR--nu=0.25-C=0.1	SKCM_7_S2-NUSVR--nu=0.1-C=10	SKCM_8_S2-NUSVR--nu=0.5-C=0.5	LUAD_1_S2-NUSVR--nu=0.25-C=0.1	LUAD_2_S2-NUSVR--nu=0.5-C=10	LUAD_3_S2-NUSVR--nu=0.5-C=1	LUAD_4_S2-NUSVR--nu=0.05-C=0.1	LUAD_5_S2-NUSVR--nu=0.25-C=0.75	LUAD_6_S2-NUSVR--nu=0.5-C=10	LUAD_7_S2-NUSVR--nu=0.25-C=0.1	LUAD_8_S2-NUSVR--nu=0.5-C=0.5	LUSC_2_S2-NUSVR--nu=0.5-C=10	LUSC_3_S2-NUSVR--nu=0.15-C=0.5	LUSC_4_S2-NUSVR--nu=0.05-C=10	LUSC_5_S2-NUSVR--nu=0.25-C=0.1	LUSC_6_S2-NUSVR--nu=0.5-C=0.1	LUSC_7_S2-NUSVR--nu=0.25-C=10	LUSC_8_S2-NUSVR--nu=0.25-C=10	OV_1_S2-NUSVR--nu=0.25-C=0.1	OV_2_S2-NUSVR--nu=0.25-C=1	OV_3_S2-NUSVR--nu=0.25-C=1	OV_4_S2-NUSVR--nu=0.5-C=0.1	OV_5_S2-NUSVR--nu=0.25-C=0.5	OV_6_S2-NUSVR--nu=0.5-C=0.75	OV_7_S2-NUSVR--nu=0.5-C=10	OV_8_S2-NUSVR--nu=0.5-C=1	PAAD_1_S2-NUSVR--nu=0.15-C=10	PAAD_2_S2-NUSVR--nu=0.5-C=0.1	PAAD_3_S2-NUSVR--nu=0.1-C=0.1	PAAD_4_S2-NUSVR--nu=0.5-C=10	PAAD_5_S2-NUSVR--nu=0.15-C=0.1	PAAD_6_S2-NUSVR--nu=0.25-C=0.75	PAAD_7_S2-NUSVR--nu=0.25-C=1	PAAD_8_S2-NUSVR--nu=0.25-C=10	PRAD_1_S2-NUSVR--nu=0.5-C=1	PRAD_2_S2-NUSVR--nu=0.25-C=1	PRAD_3_S2-NUSVR--nu=0.25-C=10	PRAD_4_S2-NUSVR--nu=0.25-C=0.1	PRAD_5_S2-NUSVR--nu=0.5-C=0.75	PRAD_6_S2-NUSVR--nu=0.5-C=0.5	PRAD_7_S2-NUSVR--nu=0.15-C=0.5	PRAD_8_S2-NUSVR--nu=0.75-C=10	READ_1_S2-NUSVR--nu=0.25-C=10	READ_2_S2-NUSVR--nu=0.75-C=10	READ_3_S2-NUSVR--nu=0.5-C=10	READ_4_S2-NUSVR--nu=0.5-C=0.75	READ_5_S2-NUSVR--nu=0.5-C=10	READ_6_S2-NUSVR--nu=0.05-C=0.1	READ_7_S2-NUSVR--nu=0.5-C=10	READ_8_S2-NUSVR--nu=0.15-C=10	SARC_1_S2-NUSVR--nu=0.5-C=0.5	SARC_2_S2-NUSVR--nu=0.5-C=0.5	SARC_3_S2-NUSVR--nu=0.5-C=0.5	SARC_4_S2-NUSVR--nu=0.25-C=0.75	SARC_5_S2-NUSVR--nu=0.1-C=0.1	SARC_6_S2-NUSVR--nu=0.25-C=1	SARC_7_S2-NUSVR--nu=0.15-C=0.75	SARC_8_S2-NUSVR--nu=0.25-C=0.75	TGCT_1_S2-NUSVR--nu=0.75-C=10	TGCT_2_S2-NUSVR--nu=0.25-C=0.1	TGCT_3_S2-NUSVR--nu=0.5-C=0.75	TGCT_4_S2-NUSVR--nu=0.75-C=1	TGCT_5_S2-NUSVR--nu=0.75-C=0.1	TGCT_6_S2-NUSVR--nu=0.25-C=10	TGCT_7_S2-NUSVR--nu=0.5-C=0.5	TGCT_8_S2-NUSVR--nu=0.25-C=0.1	THCA_1_S2-NUSVR--nu=0.5-C=10	THCA_2_S2-NUSVR--nu=0.5-C=0.5	THCA_3_S2-NUSVR--nu=0.75-C=0.5	THCA_4_S2-NUSVR--nu=0.5-C=0.75	THCA_5_S2-NUSVR--nu=0.15-C=0.1	THCA_6_S2-NUSVR--nu=0.1-C=0.75	THCA_7_S2-NUSVR--nu=0.25-C=0.1	THCA_8_S2-NUSVR--nu=0.15-C=0.1	CONTROL_1_S2-NUSVR--nu=0.1-C=10	CONTROL_2_S2-NUSVR--nu=0.25-C=10	CONTROL_3_S2-NUSVR--nu=0.75-C=10	CONTROL_4_S2-NUSVR--nu=0.1-C=0.1	CONTROL_5_S2-NUSVR--nu=0.5-C=10	CONTROL_6_S2-NUSVR--nu=0.75-C=0.75	CONTROL_7_S2-NUSVR--nu=0.5-C=10	CONTROL_8_S2-NUSVR--nu=0.5-C=0.75
adventitial cell	0.010571	0.036293	0.0247028	0.00491654	0.0016714	0.0285907	0.0104606	0.0201186	0	0.00358117	0	0.00369351	0	0.00273933	0.00199957	0.00349908	0.00469464	0.00750688	0.00486708	0.00262788	0.00364604	0.00915183	0.0179374	0.00656624	0.0039059	0.00773173	0.0133859	0.00734247	0.0049618	0.00451005	0.00588729	0.00724969	0.0065307	0.00157033	0.00873226	0	0.00315778	0.000716423	0.00381876	0.00538723	0.00193715	0	0.00528854	0	0.00320136	0	0	0.00218615	0.00120103	0.00704419	0.00570794	0.00698945	0.0171604	0.00506244	0.00341922	0.00314899	0.00769446	0.00812998	0.00620307	0.00451237	0.0111722	0.0118849	0.00613111	0	0.00696649	0.000825529	0	0.00349618	0	0.00435621	0.00338389	0.0113741	0.00609787	0	0.00591194	0.0026367	0.00513532	0.00377723	0.0050166	0.00346245	0.0112197	0.00235086	0.0056139	0.00388852	0.00413973	0.00248085	0.00449596	0.00493849	0.00464847	0.00405079	0.0025815	0.00161327	0	0.00427632	0.00405538	0.00281413	0	0.00323621	0.00480133	0	0.00525757	0.0136145	0	0.00369824	0	0.00126645	0.00463634	0.00389124	0	0.00173131	0.00211204	0	0.000907099	0.00783739	0.0103194	0.00615003	0.00472304	0	0.00677154	0	0.00696148	0.00138923	0	0	0.00519343	0.0176123	0.0073663	0.00456984	0	0.00349308	0.00985828	0.00874473	0.00614023	0.00401092	0	0	0.0107881	0.00997674	0.0110131	0.0105445	0.00354812	0.00762825	0.00671256	0.004996	0.0119786	0.0057763	0.00424621	0.00247256	0	0.00257427	0.000142586	0.00181769	0	0.0043813	0.00774443	0.00391531	0.00856129	0.00565425	0.00197821	0.00977056	0.00986636	0.00491044	0.00133094	0.0008138	0.00333046	0.00260322	0.00567469	0.000924317	0.00393741	0	0.00177225	0	0.00950049	0.00583671	0.00327518	0.0131778	0	0.00368565	0	0.00577984	0.0012256	0.0067592	0.0100582	0.00561795	0.00243178	0.00470835	0.00477585	0.00869582	0.00619556	0.00827799	0.00550557	0.0023922	0	0	0.00566448	0.00757296	0	0.00456685	0.00353751	0	0.00522969	0.00355595	0.00328136	0.0108025
cardiac muscle cell	0	0.0017166	0	0	0.000366149	0	0.000550054	0	0	0	0	0	0	0	0	0	0	0	0	0	0	0	0	0	0	0	0	0	0	0	0	0	0	0	0	0	0	0	0	0	0	0	0	0	0	0	0	0	0	0	0	0	0.00252168	0	0	0	0	0	0	0	0	0	0	0	0	0	0	0	0	0	0	0	0	0	0	0	0	0	0	0	0	0	0	0	0	0	0	0	0	0	0	0	0	0	0	0	0	0	0	0	0	0	0	0	0	0	0	0	0	0	0	0	0	0	0	0	0	0	0	0	0	0	0	0	0	0	0	0	0	0	0	0	0	0	0	0	0	0	0	0	0	0	0	0	0	0	0	0	0	0	0	0	0	0	0	0	0	0	0	0	0	0	0	0	0	0	0	0	0	0	0	0	0	0	0	0	0	0	0	0	0	0	0	0	0	0	0	0	0	0	0	0	0	0	0	0	0	0	0	0	0	0	0	0
cell of skeletal muscle	0.0185779	0.0739604	0.0384342	0.00636732	0.0263941	0.0531663	0.0121328	0.0439723	0.000283883	0.00166948	0	0.00996931	0	0.00723166	0.00153802	0	0.00675674	0.0139631	0.0029572	0.00466604	0.00613624	0.0135649	0.0229229	0.00968139	0.00839663	0.0103437	0.0123868	0.00681235	0.00886434	0.0090796	0.012233	0.0133222	0.00922556	0.00209284	0.012975	0	0	0.00137571	0	0.00715757	0	0	0.0127586	0	0	0.00099102	0	0.00212473	0	0.00350471	0.000872042	0	0.0349703	0.00146194	0.0121965	0.00105966	0.00627872	0.0208982	0.0108027	0.000614944	0.019381	0.0203289	0.00838993	0	0.00765771	0	0	0	0.00688306	0.0111126	0.00358013	0.01617	0.00117294	0.0146989	0.00466792	0.00263053	0	3.47509e-06	0.00634487	0.00900517	0.0101831	0.0106746	0.00523794	0.0023529	0.0132275	0.0041179	0.00833958	0.00735793	0	0.00790028	0.00788092	0.00151543	0	0.00456682	0.0018051	0.00230949	0.0107333	0.000816068	0.00374049	0	0.0124012	0.0127368	0.00762017	0	0	0	0.00385168	0.00402944	0	0	0.0114439	0	0.0104522	0	0.00562119	0.00260556	0.0079244	0.00427923	0.017153	0	0.00175656	0.000637447	0.00267766	0.00377899	0.00426051	0.0265532	0.00272067	0.0054723	0	0.0149386	0.00374214	0.0136953	0.00602773	0.00996623	0.0125772	0	0.0153454	0.0121057	0.0110406	0.0150421	0.00518056	0.0137394	0.0105437	0.00465819	0.0106574	0.00527148	0.000263516	0.000422707	0	0	0.0123447	0.00253904	0	0.0111314	0.00414315	0.00284148	0.011125	0.00933509	0.0025394	0.0167389	0.0127122	0.00233596	0	0.00324147	0.00236212	0.000978967	0.00232369	0.00579654	0	0	0.00408579	0.00213156	0.00426331	0.000281735	0	0.00287039	0	0.0120427	0	0.00671293	0	0.0136821	0.0019233	0.00150698	1.51259e-05	0.00815801	0.00188755	0.0110405	0.00169413	0.00250622	0.00980171	0.00430169	0.0158463	0	0.0194283	0.00705271	0	0.0108196	0.00463349	0.00831794	0.0112187	0.00422399	0.0037267	0.0023386
fibroblast/mesenchymal stem cell	0	0	0	0	0.00957288	0	0	0	0.00507993	0	0.0163919	0	0	0	0	0	0	0	0	0	0	0	0	0	0	0	0	0	0	0	0	0	0	0	0	0.00190822	0	0	0	0	0	0.012627	0	0.0151332	0	0.00966551	0.00707493	0	0	0	0	0	0	0	0	0	0	0	0	0	0	0	0	0.00455164	0	0	0.0112019	0	0	0	0	0	0	0	0	0	0	0	0	0	0	0	0	0	0	0	0	0	0	0	0	0	0.00789942	0	0	0	0	0	0	0.0170478	0	0	0	0	0.00190212	0	0	0	0.00483412	0	0	0.0458856	0	0	0	0	0	0.000755535	0	0.0266468	0	0	0	0.00324906	0	0	0	0	0.0149383	0	0	0	0	0	0	0.024931	0	0	0	0	0	0	0	0	0	0	0	0	0.0134994	0	0	0	0.000142673	0	0	0	0	0	0	0	0	0	0	0	0.0011454	0	0	0	0	0.0232462	0	0.00575424	0	0	0	0	0.00112838	0	0.0138514	0	0	0	0	0	0	0	0	0	0	0	0	0	0	0.00176548	0	0	0.010348	0	0	0.00382544	0	0	0	0
melanocyte	0	0.00771686	0.00606134	0	0.00976896	0.00242672	0	0.0122976	0	0	0	0	0	0	0	0	0	0	0	0	0	0	0	0	0	0	0	0	0	0	0	0	0	0	0	0	0	0	0	0	0	0	0	0	0	0	0	0	0	0	0	0	0.00134596	0	0	0	0	0	0	0	0	0.00349723	0	0.00100314	0	0	0	0	0	0	0	0	0	0	0	0	0	0	0	0	0	0	0	0	0	0	0	0	0	0	0	0	0	0	0	0	0.00115596	0	0	0	0	0	0	0	0	0	0	0	0	0	0	0.0106432	0	0	0	0	0	0	0	0	0	0	0	0	0	0	0	0	0	0	0	0	0	0	0	0	0	0	0	0	0	0	0	0	0	0	0	0	0	0	0.00402274	0	0	0	0	0	0	0	0	0.00334526	0	0	0	0	0	0	0	0	0	0	0	0	0	0	0	0	0	0	0	0	0	0	0	0	0	0	0	0	0	0	0	0	0	0	0	0	0	0	0	0	0	0	0	0
mesothelial cell	0	0	0	0	0	0	0	0	0	0	0.00754741	0	0	0.000398155	0.00799063	0	0	0	0	0.00400112	0.00657752	0	0	0	0	0	0	0	0	0	0.000321039	0	0	0	0	0	0.00208213	0	0.0281929	0	0	0	0	0.0104414	0.0140456	0.0424741	0	0	0.000678745	0	0	0.000898986	0	0	0	0	0	0	0	9.55149e-06	0	0	0	0	0	0.0249394	0.000372393	0	0.0237992	0.000554932	0	0	0	0	0	0.000342745	0.00163814	0.00215787	0	0	0	0	0	0	0	0.000435322	0.00962416	0	0.00105989	0.00189843	0	0	0.000263648	0	0	0	0	0	0	0.0168519	0	0	0	0.00178814	0	0.000214504	0	0	0.0169634	0.0044671	0.0203695	0	0.00283094	0	0.00112092	0	0	0.00035403	0	0.0131168	0.0272392	0	0	0.00659806	0	0	0.00925719	0	0	0	0	0	0	0	0	0	0	0	0	0	0	0	0	0	0	0	0	0.0140581	0.00151039	0	0	0	0.00327149	0	0.000523667	0.00897136	0	0	0	0	0	0	0.00230909	0.00174851	0.000434762	0	0	0	0.0140904	0	0	0	0	0	0.0151559	0	0	0	0	0	0.0139816	0	0	0.00232083	0	0.00982111	0	0	0	0	0	0.00140215	0	0.00909991	0	0.0159724	0	0	0	0	0	0	0	0
pancreatic stellate cell	0.00876949	0.0291914	0.0179322	0.00388102	0.00635589	0.0229788	0.00789975	0.0163444	0	0.00195945	0	0.00512987	0	0	0.000809979	0	0.00299762	0.00524315	0.00265372	0	0.000922217	0.00921609	0.00788784	0	0	0.00162233	0.00925169	0	0.00337747	0	0.00254042	0.00729067	0.0048353	0.00295472	0.00885562	0	0	0.00132983	0	0.00532043	0.00406555	0	0.00569394	0	9.51809e-05	0	0	0	0	0.001939	0.0033202	0	0.0177918	0	0.00434486	0	0.00386274	0.0119177	0	0.00182959	0.0154108	0.00721101	0.00834478	0	0.0038868	8.63203e-06	0	0.00306558	0	0.00278138	0.00203291	0.00901768	0.00131665	0.00493366	0.00328614	0.00105095	0.00169635	0.00304592	0.00366572	0.00275316	0.00894094	0	0.00297352	0.00236422	0.000145593	0.0040704	0	0.00395832	0	0.00250295	0.003083	0.00153947	0	0.000447029	0.00235912	0.00354297	0.00439958	0.000811194	0.00555089	0	3.77201e-05	0.00760167	0.00258166	0.00109325	0	0.0016258	0.00324682	0.00435209	0	0	0	0	0	0.00547178	0.00234679	0.00301614	0.00313003	0.000332716	3.19919e-05	0	0	0.000822571	0.00220988	0	0.00333036	0.00957792	0.00414269	0.00399167	0	0.00478996	0.00405749	0.00895422	0.003881	0.00385998	0	0	0.00626617	0.00759636	0.00844095	0.0084137	0.0024874	0.0063477	0.00415804	0.00166901	0.00364114	0.00260548	0.00178575	0.00250284	0	0.000356942	0.000689399	0.00303714	0	0.00585636	0.00489979	0.00265678	0.00409316	0.00832781	0.00123366	0.00673442	0.00677163	0.00348426	0	0.000879566	0	0.00100926	0.000875453	0.00053407	0	0	0.00467049	0	0.00578102	0.00148515	0.000902528	0.00614095	0	9.41903e-05	0	0	0.00050331	0.00654705	0.00573764	0.00167674	0	0.00127156	0.00220882	0.0104536	0.00192532	0.00354044	0.000480196	0.00329886	0	0	0.00571133	0	0	0	0.000878481	0	0	0.00121887	0	0
pericyte cell	0.00312516	0	0	0.000251609	0	0	0	0	0.00822123	0.00361031	0.0126296	0.00120744	0.0193841	0.00971844	0.00365468	0.0165872	0.00183344	0.0035168	0.0027287	0.0159508	0.00255597	0.00222792	0	0.0187151	0.00670318	0.00648406	0.00135881	0.00896007	0.00208325	0.00659492	0.00522126	0.00223243	0.00638329	0	0.00302681	0.0100785	0.0114074	0.00222956	0.0106628	0.00286813	0.0113408	0.022968	0.00287669	0.0180642	0.0111337	0.00905383	0.0155066	0.00566536	0.0109008	0.00511654	0.0042865	0.017402	0	0.0108271	0.00418128	0.0101303	0.00289591	0.00149517	0.00149768	0.00727563	0	0.00503554	0.00325963	0.0192808	0.00215281	0.0070126	0.014426	0.0165121	0.00775204	0.00441868	0.00288632	0.00240264	0.00287798	0.00433978	0.00518634	0.00117759	0.00493622	0.0118253	0.0024652	0	0.0044608	0.00856221	0.0029437	0.002328	0.00845106	0.0023778	0.00590347	0.00289327	0.00433166	0.00480314	0.00283768	0.00434841	0.016964	0.000645356	0.00205344	0.00131658	0.00335259	0.00302048	0.0025796	0.00800698	0.00547644	0.00248455	0.00300979	0.00638559	0.0158179	0.0103066	0.00204702	0.00232863	0.00627353	0.0137442	0.00898057	0	0.00433341	0.00695789	0.00263336	0.00666935	0.00331587	0.00344493	0.0112387	0.0163245	0.00602255	0.00986438	0.00524013	0.0144053	0.00177369	0.000173519	0.00401274	0.000731294	0.0221029	0.00656158	0.0023435	5.84566e-05	0.00351212	0.00408307	0.00632613	0.0167347	0.00425986	0	0.00331302	0	0.00380154	0.00361477	0.00437239	0.00459073	0.00502515	0.00462583	0.00370553	0.00460507	0.0181252	0.00756444	0.00525613	0.00473453	0.0129833	0.00550726	0.0057367	0.00451211	0.00375073	0.00438076	0.0039544	0.000300166	0.000608879	0.0037925	0.00842742	0.000913749	0.00511562	0.00168356	0.00535857	0.00405506	0.00583976	0.0234371	0.00209597	0.0113828	0	0.00230948	0.00378601	0.00802902	0.0102029	0.00625092	0.0133286	0.0117375	0.00562503	0.00363045	0.00341196	0.00245935	0.0046139	0.00427783	0.00237052	0.00359268	0.00406155	0.00217763	0.00222603	0.00230957	0.00206858	0.0127563	0.000733271	0.0066697	0.0122736	0.00860811	0	0.00868563	0.00293378	0.000280795	0.000820253	0.00908663
schwann cell	0.00601012	0.0081801	0	8.83657e-05	0.0022315	0	0	0.0101975	0	1.91324e-05	0	0	0.00323217	0	0	0.00488751	0.00132853	0.000267184	0.000197759	0.00308876	7.35616e-05	0	0.0027182	0.00393678	0	0.00181808	0	0.00149727	0	0	0	0	0.00166037	0	0	1.68159e-05	0	0	0	0	0	0	0	0	0	0.00172363	0	0	0	0.000724966	0	0	0	0	0	0.00128395	0.00123567	0	0.00420149	0.000960248	0	0.00382969	0.00199722	0.00478872	0.00127728	0	0	0	0	0	0.000224228	0	0.00108106	0.00200964	0.000905832	0.000432628	0.00220086	0.00201312	0.00173658	0.00113562	0.00075585	0	0.00102575	0.00114312	0.000554334	0	0.00268121	0.00139587	0.00160281	0	0	0.000570929	0	0.00278908	0.000267144	0	0	0.00126361	0.000857734	0	0	0.00144464	0	0.00181239	0	0	0.000590127	0.00135898	0	0	0.000635408	0	0	4.32758e-05	0.00325737	0.00157646	0.00202511	0	0.00242162	0.00139902	0.000826984	0	0	0	0.000495641	0.000899704	0.000274415	0	0.000494712	0	0.00109375	0.000483253	0.00210553	0.000519403	0	0	0	0	0	0.00118725	0	0	0.00038395	0.000714497	0	0.000233629	0.000594658	0.00122551	0	0.00109898	0	0.000552336	0	0	0.000449701	0.000522256	0.000677421	0	0	0.00472626	0.00108709	0.000988313	0	0.00254023	0	0.000207774	0.000872276	0	0.00060287	0.00690628	0.000176156	0	0.0012747	0.00101649	0.000715188	0.00109956	0	0	0	0.000814836	0.00118708	0	0.000993252	0.00331541	0.00163491	0	0.000461371	0	0.000333239	0.00138929	0.000450688	0.000330002	0	0	0.000529031	0.00243623	0	0	0.000414931	0.00136035	0.00205796	0.000468438	0.000133526	0.000875744
smooth muscle cell	0	0	0	0	0	0	0	0	0	0	0	0	0	0	0	0	0	0	0	0	0	0	0	0	0	0	0	0	0	0	0	0	0	0	0	0	0	0	0	0	0	0	0	0	0	0	0	0	0	0	0	0	0	0	0	0	0	0	0	0	0	0	0	0	0	0	0	0	0	0	0	0	0	0	0	0	0	0	0	0	0	0	0	0	0	0	0	0	0	0	0	0	0	0	0	0	0	0	0	0	0	0	0	0	0	0	0	0	0	0	0	0.00116998	0	0	0	0	0	0	0	0	0	0	0	0	0	0	0	0	0	0	0	0	0	0	0	0	0	0	0	0	0	0	0	0	0	0	0	0	0	0	0	0	0	0	0	0	0	0	0	0	0	0	0	0	0	0	0	0	0	0	0	0	0	0	0	0	0	0	0	0	0	0	0	0	0	0	0	0	0	0	0	0	0	0	0	0	0	0	0	0	0	0	0	0
stromal cell	0	0	0	0	0	0	0	0	0	0.000150282	0.00290741	0	0.00988726	0.00261747	0	0.00158668	0	0	0.00153562	0.00471337	0	0	0	0	0.00205535	0.00151322	0	0	0	0	0	0	0	0	0	0.00229653	0.00393939	0	0.00408827	0	0.0013226	0.00951492	0	0.00251084	0	0	0.00339076	0.00124986	0.0049775	0.000209518	0	0	0	0.00659244	0	0.0181583	0	0	0	0.00388174	0	0	0	0.00514645	0	0.0048037	0	0.00449225	0.000764321	0	0	0	0.00325649	0	0	0	0.002116	0.00338118	0	0	0	0.000251475	0.00133306	0	0	0	0.00761971	0.000710997	0.00131365	0	0	0	0.00513997	0	0	0	0	0.000369924	0	0	0	0	0	0.00190935	0.00679547	0.000873194	0	0	0.00078691	0.00601468	0.000326333	0.00575408	0	0	0.000719917	0	0	0	0	0.00252665	0	0.0011384	0	0	0	0	0.000407024	0	0.00873885	0	0	0	0	0	0	0.0101722	0	0	0	0	0	0	0.000812121	0	0	0.000916241	0.00169636	0	0.00421532	0.00328461	0	0	0.0045035	0	0.00283496	0	0	0	0.00310321	0	0	0	0.00116712	0	0.00167493	0	0.00145284	0	0	0.00771704	0	0.00307286	0	0.00126376	0.00186872	0.000554012	0.00477855	0	0	0.00347739	0.000500783	0	0.00118861	0.00121257	0.000883342	0	0.000515723	0	0.00189603	0.000722544	0	0	0	0	0	0	0.00302271	0.00116646	0.00205562	0	0.00090725	0	0.00235493	0.0059545
tendon cell	0.00389197	0.00359849	0	0	0	0	0	0	0.000714126	0	0.0035555	0	0.00185207	0.000411766	0	0	0	0.00120357	0	0.00236457	0	0	0	0.00246296	0	0	0	0	0	0	0	0	0	0.000120221	0	0.00325872	0.00487165	0.000880625	0	0	0	0.00176972	0	0.00236273	0	0.000478778	0.000449839	0	4.0902e-05	0.00103941	0	0	0	0.00327069	0.000767302	0.00098702	0	0.00195835	0	0	0	0.00180718	0	0.00483109	0	0	0.00101934	0	0.000631592	0	0.000103656	0	0	0.000739218	0	0.000198709	0	0	0.000394304	2.18286e-05	0	0.00232205	0	0	0	0.000296302	0	0	0	0.000364346	0.000567076	0	0.000793859	0.00011149	0	0	0.000720664	0	0	0.00368253	0.000704959	0	0.000682461	0	0	0	0	6.30282e-05	6.4924e-05	0	0	0.00100452	0.00284805	0	0	0	0	0.000494666	0.00252559	0.00296977	0	0	0.000760603	0.00149339	0	0	0	0	0.0113234	0.00136479	0	0	0	0	0.00153713	0.00292779	0	0	0	0	0	0	0	0.000347163	0	0	0	0	0.00451219	0	0.00364551	0	0.00136426	0	0	0	0.000186267	0	0	0	0	0	0.00156269	0.000815211	0	0	0	0.000304591	0	0.0162763	0	0.000709138	0	0	0	0	0.00236467	0	0.00663185	0	0	0	0	0	0	0	0	0	0	0	0	0.000314962	0.00138587	0.00206051	0	0.000279809	0.00906489	0	0	0.00154735	0	0	0	0
acinar cell of salivary gland/myoepithelial cell	0	0	0	0	0	0	0	0	0.0184397	0.000153269	0.0429903	0	0.00681342	0.00541648	0.000732521	0	0	0	0.00037487	0	0	0	0	0.0147688	0	0	0	0	0	0	0	0	0	0	0	0.0041645	0	0.00618102	0	0	0.017021	0.0381348	0	0.00700999	0.025048	0	0.0354721	0	0	0.00984153	0	0	0	0.0218007	0	0.00372576	0	0	0	0.00292765	0	0	0	0.00296902	0	0.00261564	0.0489667	0.0173864	0	0.00946948	0.00167304	0	0.00657121	0	0.00526408	0.00045365	0.00402934	0.00387843	0.00829093	0	0	0	0	0.00363857	0	0	0	0	0.00346861	0	0.000711443	0.0107487	0.0350628	0	0.00281042	0	0	0.00751364	0	0.0106808	0	0	0	0	0.0250862	0.0103588	2.20461e-05	0.00497898	0.012583	0	0	0.00278533	0	0.00870497	0	0	0	0	0	0.00523526	0.00580046	0.00809638	0	0	0	0	0	0	0.000622046	0	0	0	0	0	0	0.00232665	0	0	0	0	0	0	0.000301672	0.005868	0	0	0	0.00563127	0.0381487	0.00858107	0.00352453	0	0.0167985	0	0	0	0	0	0	0	0	0.0069182	0.00489541	0	0.00804443	0.0035846	0	0	0	0.00169679	0	0	0	0	0	0	0.00138339	0	0.0193646	0	0.00469882	0	0	0	0.0048616	0	0	0.00423154	0.00894956	0	0	0	0	0.0140166	0	0.00232663	0.0167508	0	0	0.00957085	0	0	0	0
basal cell	0.00644755	0.00215829	0.00345907	0.00564113	0.000426984	0.00273154	0.00891971	0.00374721	0.00632558	0.00390367	0.00317238	0.00634614	0.00272093	0.00332644	0.00357767	0.00109161	0.0026368	0.00703986	0.0052169	0.00242806	0.0051878	0.0140965	0.0189721	0.00740973	0.00538208	0.00663781	0.0040337	0.00503634	0.00246209	0.00669816	0.00659193	0.00571368	0.00901855	0.00179298	0.00853856	0.0103888	0.00937042	0.00415213	0.00906067	0.00912614	0.00679922	0.00352756	0.00928156	0.00534526	0.0108465	0.0111889	0.00403301	0.00508181	0.00716443	0.00592858	0.00521801	0.0137258	0.00792845	0.00127444	0.00460593	0.0013745	0.0080382	0.013532	0.011055	0.0048513	0.0131415	0.00335087	0.0076118	0.0018613	0.00212762	0.00449929	0.00239559	0	0.00263233	0.00624158	0.00489047	0.00532259	0.0026488	0.00707261	0.00694836	0.00232425	0.00344687	0.00206167	0.0077104	0.00711736	0.0087029	0.00647068	0.00126926	0.00939375	0.00741087	0.00446704	0.00176276	0.00436704	0.00516026	0.00960269	0.00714621	0.00801125	0	0.00397189	0.00524646	0.00501008	0.00160138	0.00234821	0.00775549	0.00568797	0.0101916	0.0128723	0.00259899	0.00509523	0	0.00720026	0.00654442	0.0064226	0.00327736	0.00798053	0.00862959	0.00442676	0.00188939	0.00524901	0.0057353	0.00565855	0.00491663	0.00466872	0.00101829	0.00620987	0.011985	0.0075422	0.00781312	0.0039627	0.00352923	0.00168285	0.0029837	0.00914014	0.00206428	0.00451855	0.00926234	0.00816362	0.00887693	0.00725884	0.0125348	0.000298419	0.000127744	0.00216427	0.0092741	0.00895375	0.0102967	0.00644763	0.00500354	0.00594145	0.0117903	0.00139599	0.00380718	0.00302546	0	0.00415651	0.00781933	0.00434136	0.000340976	0.00299861	0.00765468	0.0116504	0.00495693	0.00433487	0.00124292	0.00701798	0.0025471	0.00751014	0.00734856	0.00607809	0.00620384	0.00595517	0.00629837	0.00229782	0.00844619	0.00191933	0.00637941	0.00712255	0.0125353	0.00444476	0.00502172	0.0179518	0.0100021	0.00126241	0.00541541	0.00443763	0.0050206	0.00400539	0.00688412	0.00194533	0.00612658	0.00795417	0.0093564	0.0120838	0.00326864	0.00595377	0.00508065	0.00152483	0.00319955	0.0120952	0.00795108	0.0102009	0.00178616	0.004892	0.00365714	0.00602514	0.00608798	0.0039934	0.00699908	0.0151763
basal cell of prostate epithelium	0	0	0.00188221	0	0.000510196	0	0	0	0	0	0	0.000362185	0.000504449	0	0	0.00255681	0.000115717	0.00164201	0	0	0	0.00267201	0	0.000151649	0	0.000772913	0.00056211	0.000787843	0	0	0	0	0.000386347	0	0.000114074	0	0.00393705	0	0.00297828	0.000812162	0	0.00299161	0	0	0	0.00862044	0	0	0.00205567	0	0	0.00645464	0	0.000776514	0	0.0151706	0	0	0.00337014	0	0	0	0	0.00551218	0	0	0	0	0	0	5.46155e-05	0	0	0.00298452	0	0	0	0	0	0	0	0.000208537	0	0	0	0	0	0	0	0	0	0	0	0	0	0	0	0	0	0	0	0	0	0	0	0	0	0	0	0	0	0.00628816	0.000658034	0.000562369	0	0.00112948	0	0.000571328	0	0	0	0.00101703	0	0.0190926	0.000431595	0	9.79063e-05	0	0.000369868	0	0	0	0	0	0.00328508	0.00136223	0.000613234	0	0.000982488	0.00289188	0	0.00184831	0	0	0	0	0	0	0	0	0	0	0	0.00126799	0	0	0	0	0.000262669	0.000212681	0	0	0	0	0.00197375	0	0	0	0	0.000620789	0	0	0	0	0	0	0	0.00480692	0	0	0	0.000792687	0	0	0	0	0	0	0	0	0	0	0.00308799	0.000274208	0	0	0	0	0	0	0	0	0	0
bladder urothelial cell	0	0.00128739	0	0	0	0	0	0	0	0	0	0	0	0	0	0	0	0	0	0	0	0	0	0	0	0	0	0	0	0	0	0	0	0	0	0	0	0	0	0	0	0	0	0	0	0	0	0	0	0	0	0	0	0	0	0	0	0	0	0	0	0	0	0	0	0	0	0	0	0	0	0	0	0	0	0	0	0	0	0	0	0	0	0	0	0	0	0	0	0	0	0	0	0	0	0	0	0	0	0	0	0	0	0	0	0	0	0	0	0	0	0	0	0	0	0	0	0	0	0	0	0	0	0	0	0	0	0	0	0	0	0	0	0	0	0	0	0	0	0	0	0	0	0	0	0	0	0	0	0	0	0	0	0	0	0	0	0	0	0	0	0	0	0	0	0	0	0	0	0	0	0	0	0	0	0	0	0	0	0	0	0	0	0	0	0	0	0	0	0	0	0	0	0	0	0	0	0	0	0	0	0	0	0
ciliated cell/lung ciliated cell	0.00941685	0.0184041	0.00899377	0.00209423	0.00993849	0.0135269	0.00283202	0.0138291	0.00740506	0.00113334	0.00549284	0.00732335	0.00488694	0.00792032	0.00274658	0.00877633	0.00237438	0.00615711	0.0010858	0.00907709	0.00219367	0.00732953	0.0103906	0.011485	0.00432028	0.00651704	0.00605069	0.00644339	0.00225771	0.0051874	0.002182	0.00901402	0.00546692	0.000564725	0.00509535	0.00301037	0.00881713	0.00161341	0.00408756	0.00208164	0.00707986	0.00525867	0.0071566	0.00483187	0.00352814	0.00105963	0.00965504	0.00257981	0.00365297	0.00269707	0.00748911	0.000871718	0.00785066	0.00353337	0.00570123	0.00382335	0.00121535	0.00935702	0.00494209	0.00512891	0.0100848	0.0115765	0.0054187	0.00505487	0.00166567	0.00310913	0.00679926	0	0.0058394	0.00578308	0.00204626	0.00423414	0.00115385	0.0054986	0.0055528	0.000784592	0.00272546	0.00664752	0.00271719	0.00139116	0.00672865	0.0110358	0.00257127	0.00234446	0.00705277	0.00179619	0.00798848	0.00284192	0.000682349	0.00395225	0.00418056	0.00322958	0.00979839	0.00151171	0.0002737	0.0013197	0.00959778	0.000694572	0.00220093	0.00558495	0.00697955	0.00784882	0.00405045	0.00203612	0.00472779	0.00504997	0.00395002	0.00165991	0.00338652	0.00723189	0.00739377	0.00681162	0.00268644	0.00998897	0.0014195	0.00838549	0.00267589	0.00206482	0.0119813	0.0097278	0.00473733	0.00676813	0.0114325	0.0186301	0.00227161	0.00671513	0.00217598	0.00157791	0.00285762	0.00742351	0.00331449	0.00794707	0.0018314	0.0029856	0.0109955	0.0102159	0.00711203	0.00352723	0.0057175	0.00640813	0.00359138	0.00767123	0.00612988	0.00259944	0.00685943	0.00184481	0.00139447	0.00175633	0.0073182	0.0029395	0.0132957	0.00311024	0.00679445	0.00790539	0.00653018	0.00121278	0.00288016	0.00672216	0.00411617	0.00833719	0.00441689	0.00176787	0.0065075	0.00173441	0.00684633	0.00055768	0.00223005	0.00210123	0.00332508	0.0058261	0.00368417	0.00643072	0.000166797	0.00132542	0.00219259	0.00769882	0.00736733	0.00536227	0.0082186	0.00723108	0.00093338	0.0084119	0.00150704	0.000342143	0.00105992	0.00477516	0.00289024	0.00681947	0.00144686	0.00344859	0.00135304	0.00321509	0.0107771	0.00982061	0.00610331	0.013098	0.00433921	0.0056704	0.000293721	0.00546527	0.00290984	0.00122883	0.00417649	0.00480839
ciliated epithelial cell/epithelial cell of uterus	0	0	0	0	0	0	0	0	0	0	0	0	0	0	0	0	0	0	0	0	0	0	0	0	0	0	0	0	0	0	0	0	0	0	0	0	0	0	0	0	0	0	0	0	0	0	0	0	0	0	0	0	0	0	0	0	0	0	0	0	0	0	0	0	0	0	0	0	0	0	0	0	0	0	0	0	0	0	0	0	0	0	0	0	0	0	0	0	0	0	0	0	0	0	0	0	0	0	0	0	0	0	0	0	0	0	0	0	0	0	0	0	0	0	0	0	0	0	0	0	0	0	0	0	0	0	0	0	0	0	0	0	0	0	0	0	0	0	0	0	0	0	0	0	0	0	0	0	0	0	0	0	0	0	0	0	0	0	0	0	0	0	0	0	0	0	0	0	0	0	0	0	0	0	0	0	0	0	0	0	0	0	0	0	0	0	0	0	0	0	0	0	0	0	0	0	0	0	0	0	0	0	0	0
club cell/type i pneumocyte	0	0.00647695	0	0	0	0	0	0	0	0	0	0	0.00625884	0.00159931	0	0.00039394	0	0	0	0	0	0	0	0	0.0013065	0	0	0.000178808	0	0.00092343	0	0	0	0.000131337	0	0.00102606	0	0	0.00251485	0	0	0	0	0	0	0.0036914	0	0	0.00124745	5.67992e-05	0.000760645	0.00271606	0	0.00146124	0	0	0	0	0	0	0	0	0	0	0.000254602	0.00482047	0	0.0019383	0	0	0	0	0.000214074	0	0	0	0	0	0	0	0	0	0	1.61359e-05	0	0.000276028	0.00349714	0	0	0	0	0	0.00023178	0.000110583	0	0	0.00149117	0.00094416	0	0	0	0	0.0009467	0	0.00348348	0	0.00178649	0	0.00161489	0.00339464	0.00029451	0.00466693	0	0	0.000716218	3.48842e-05	0	0.00115146	0	0	0	0.00126844	0	0	9.1278e-05	0	0.00141374	0	0.00908085	0	0.00103521	0	0	0	0	0.00240595	0	0	0	0	0.00017602	0	0	0	0	0	0	0	0	0.000204679	0	0	0	0	0	0.000833144	0	0	0.0012839	0	0	0	0.00291982	0	0	0	0	0	1.84853e-05	0.00605568	0	0.000760137	0	0.000481155	0	0	0	0	0	0	0.00561783	0	0	0.00111459	0	0	0.00029254	0	0	0.00173717	0	0	0	0	0	0	0	0	0	0	0	0	0	0
club cell of prostate epithelium/hillock cell of prostate epithelium/hillock-club cell of prostate epithelium	0	0	0	0.000670382	0	0	0	0.0011699	0.00172774	0.00566739	0.00162097	0.00248225	0.00371836	0.00748815	0.00234224	0	0.00532982	0	0.00696085	0.00458412	0.00426333	0	0	0	0	0	0	0.00250197	0	0.00168813	0.0020804	0.00579759	0.000756961	0	0	0.00566075	0	0.00690665	0	0.000472597	0.00308224	0	0.00485185	6.44307e-05	0.0039167	0	0.00232811	0.00352813	0	0.0077084	0.00222506	0	0.0055946	0	0.00285342	0	0.00356887	0	0	0.00503837	0	0.0086449	0.00300296	0	0.00297891	0	0.00415337	0.00193226	0.00207884	0.00436253	0.00187502	0.000956182	0.00622315	0	0.000510113	0.00341452	0.0055646	0.00557325	0.00316717	0.0046899	0	0	0.00526593	0.00230385	0	0.00235323	0.00458388	0.00258387	0.00654685	0.00249889	0.0041136	0.00055199	0.00636478	0.00395985	0.00417103	0.00212295	0.00142787	0.00493795	0.00327116	0.00172087	0.00242234	0	0.000821116	0.00373047	0.00304119	0.00320058	0.0034755	0.00313862	0	0.00484008	0.000873543	0	0	0	0.00470368	0.00024826	0.00508331	0.00134216	0	0.000156223	0.00213618	0	0.00471529	0	0	0	0.0034831	0.000986571	0	0	0.00280256	0	0.0106873	0.00661122	0	0	0	0	0	0	0.00184722	0	0.00265504	0.00776236	0.000338542	0.00444923	0.0026343	0.0025005	0.00257698	0.00324243	0	0.00596301	0	0	0	0	0.00283362	0.000838377	0.00267269	0.000306867	0.0062121	0.00572519	0.000265195	0.00708062	0	0.00978176	0.00834741	0.00621411	0.00344264	0.00251607	0.014959	0.000599763	0.00681176	0.00378943	0.00299171	0.0056206	0.00183793	0	0	0	0.00286105	0.00217247	0.00354828	0.00368169	0.00515732	0.00527944	0.00504333	0.00331038	0.00360012	0.000557587	0.00165754	0.000657518	0.00424273	0.000951219	0.00291676	0.0032679	0.00186837	0.00451856	0.00332303	0.00553563	0	0.0132276	0.00488694	0.00416659
duct epithelial cell/serous cell of epithelium of bronchus	0.0098938	0.0208987	0	0.00235161	0.00367722	0.021116	0.107295	0.126842	0.0176201	0	0	0.0230835	0	0.0230612	0	0.0114522	0.00912787	0.000585147	0	0.00437213	0	0.00575927	0.00988155	0.023617	0.0187475	0.0130158	0	0.0105571	0.0123045	0.0253699	0.00303632	0.0147838	0.0021781	0	0	0	0.0220089	0.0165657	0.0178502	0.00215141	0.0143681	0.0233331	0.0143492	0	0	0.0272197	0.0111959	0	0.0149275	0.0316727	0.00834756	0.00973315	0.0222586	0	0.00724121	0	0.0093752	0.0301362	0	0.00570297	0.0151143	0.0200367	0.034127	0	0	0	0.0109807	0	0	0	0.00726564	0	0.0120969	0.00632358	0.00424892	0	0	0.00480835	0	0.032366	0.0199466	0.00537865	0.0215322	0.00417425	0.0173452	0	0.0163991	0.0241548	0	0	0.0284682	0	0.0263322	0.0241737	0	0.0136115	0.00444801	0.0128232	0	0	0	0.0030691	0.00300363	0.00296194	0	0	0.016442	0.0188136	0	0.0324037	0.00516062	0	0.00976597	0.0165628	0.0280778	0.000446048	0.0251991	0.0377792	0	0	0	0	0.0135498	0.00498097	0.0107977	0.0246241	0.0166161	0	0.00487663	0.00847357	0.00151742	0.0439582	0.00451147	0	0.0237119	0.00128454	0.0336146	0	0.00205163	0	0.0121874	0.00773518	0	0.0250382	0.00573818	0	0.00155359	0	0.00785369	0	0.0230521	0	0	0	0.000329519	0.00154999	0.010062	0	0.00806379	0.00947774	0.0238196	0.0107712	0	0.0210668	0	0.014914	0.0222051	0	0.000786257	0.00280529	0	0.0189217	0.00154996	0.000393716	0.00489279	0.00438905	0	0.0216013	0.00755669	0.0228233	0.0207119	0.0282518	0.00367527	0.00725547	0.00779883	0.00679665	0.000468758	0.00562793	0.00395509	0.00745644	0.0126644	0.000846106	0.0151641	0.0430909	0.0231751	0.0261528	0.0208278	0.00402175	0.031305	0	0.0134896	0.000592427	0.0127372	0.00539011
duodenum glandular cell	0	0	0	0	0	0	0.000605188	0.000745766	0	0	0.00188271	0	0.0157775	0	0	0	0	0	0	0	0	0	0	0	0	0	0	0	0	0	0	0	0	0	0	0.00923592	0	0	0	0	0	0	0	0.012168	0.0313929	0	0	0	0	0	0	0.00863893	0	0.0559133	0	0.00164889	0	0	0	0	0	0	0	0.00530043	0	0.00694941	0	0.0217501	0	0	0	0	0	0	0	0	0	0	0	0	0	0	0	0	0	0	0	0	0	0	0	0	0	0	0	0	0	0	0	0.019481	0	0	0	0	0	0.0117342	0	0	0.00768337	0	0	0.00188027	0	0	0	0	0	0	0.00162286	0.00861531	0	0	0	0	0	0	0	0	0.00527573	0	0	0	0	0	0	0.0058764	0	0.00243893	0	0	0	0	0	0	0	0	0	0	0	0.000731063	0	0	0.00222535	0	0	0	0	0	0	0	0	0	0.0113662	0	0	0	0	0	0	0.00474142	0	0	0	0	0	0	0.000921446	0	0	0	0	0	0	0	0	0	0	0	0	0	0	0	0	0	0	0	0	0	0.00589077	0.0202526	0	0	0	0
enterocyte of epithelium of large intestine/enterocyte of epithelium of small intestine/intestinal crypt stem cell of large intestine/large intestine goblet cell/mature enterocyte/paneth cell of epithelium of large intestine/small intestine goblet cell	0.00223483	0.00443721	0	0.000307445	0.000794357	0.0244933	0.00595401	0.00243882	0.00755369	0	0.00542637	0.00122554	0	0.00615784	0.00108493	0.00333302	0.00229251	0.0135773	0.0068838	0.00849805	0	0.00237711	0.00149754	0.0117341	0.00215016	0.00598411	0.00536442	0.0123188	0.00617738	0	0.00466046	0	0.00389809	2.05398e-07	0.0063303	0.0100677	0.0146527	0.00719196	0.00246575	0.000409005	0.00323665	0	0.00460874	0.012677	0.00720575	0.000100872	0.00198888	0.000352273	0.00354001	0.00230918	0.00382922	0.00990923	0	0.012562	0.00660078	0.00751759	0	0.0159587	0.00295187	0.00630135	0.00403313	0	0.00701412	0.0114124	0.00145512	0	0.00884147	0.00471958	0.00213282	0.00338965	0.0046717	0	0	0.000616127	0.00462865	0.0023842	0.0082109	0.01592	0	0.000343367	0.00327173	0.00716938	0.000939314	0.00519289	0.00550947	0.00397596	0.00979254	0.00481118	0.00586592	0.00488353	0.00225328	0.00445683	0.00125673	9.22408e-05	5.19566e-05	0.00179327	0.00326377	0	0	0.00211698	0.00739053	0.0125504	0	0.00680206	0	0.00457862	0	0.00419589	0.00517197	0.00167621	0.0101746	0.00755086	0.004018	0.00388138	0.0056092	0.0126248	0.00174016	0.0114252	0.0229389	0.0106646	0.00255012	0.00711247	0.00483587	0.00258801	0.00161225	0.00770462	0.00270481	0.00044472	0.00521714	0.00091069	0	0.000783489	0.00334487	0	0.00102315	0.0272501	0.0101993	0.00370345	0.0120863	0.00480382	0.00206882	0.00852518	0.0108403	0.00513941	3.92583e-05	0.000626978	0.00297603	0.00432629	0.00177048	0.00345748	0.00682912	0.000100257	0.00781816	0.00248361	0.011822	0.00735402	0	0.00728175	0.000305682	0.00155487	0	0.00329915	0.00661145	0.003729	0.0109968	0.0010074	0.00287457	0.000390635	0.00263511	0.00395445	0	0.00212692	0.00235046	0.00052104	0.000558428	0.00304094	0.010703	0.00866432	0.0019709	0.00529467	0	0	0.00218732	0	0.00102337	0.00403794	6.15676e-05	0.00753769	0	0	0.00440203	0	0.00688746	0.00267412	0.00327779	0	0.0094867	0	0	0.0118797	0.00303706	0.00184644	0.00104407	0
goblet cell	0	0	0.00560271	0	0	0	0	0	0	0	0	0.00189269	0.00329953	0	0	0	0	0	0	0	0	0.000935865	0.00220823	0	0.000202363	0	0	0	0	0.00416218	0	0.00666744	0	0	0	0	0	0	0.000505828	0	0	0.00525879	0	0	0	0.00276303	0.00279136	0	0.000124753	0	0	0	0.00857787	0	0	0	0.000127168	0	0	0	0	0.0065904	0.00387718	0	0	9.19532e-05	0	0.00214547	0	0	0	0	0.000500842	0.00189338	0	0	0	0	0.000315159	0	0	0	0	0	0	0	0.006756	0	0	0	0	0	0.0065643	0	0.000165789	0	0.000732639	0.000115201	0	0	0	0	0.00298761	0	0	0	0	0	0.00358858	0.00442045	0	0.00771354	0	0	0	0	0	0.00195799	0	0	0.00409567	0	0	0.00420732	0	0	0	0	0.00234784	0.0004448	0.00330417	0	0	0	0.00233287	0.0100573	0	0	0	0	0.00036506	0	0	0	0	0	0	0	0.000764643	0.000411636	0	0	0	0	0	0	0	0	0.00235281	0.0027586	0	0	0	0	0	0	0	0	0	0.00223492	0.00182002	0	0.000958913	0	0	0	0.000586762	0	0	0	0.00236496	0.00160042	0	0.000977345	0	0	0	0	0.00219871	0.000295325	0	0.00108274	0	0.00300796	0	0.00143424	0	0.00342876	0	0	0	0.00386955	0	0.00234246
hepatocyte	0	0	0	0	0	0	0	0	0	0	0	0	0.00144983	0	0	0	0	0	0	0	0	0	0	0	0	0	0	0	0	0	0	0	0	0	0	0	0	0	0	0	0	0	0	0.00187693	0	0	0	0	0	0	0	0	0	0	0	0	0	0	0	0	0	0	0	0	0	0	0	0	0	0	0	0	0	0	0	0	0	0	0	0	0	0	0	0	0	0	0	0	0	0	0	0	0	0	0	0	0	0	0	0	0.00109937	0	0	0	0	0	0	0	0	0.000679071	0	0.000997155	0.000211412	0	0	0	0	0	0	0	0	0	0	0.000675212	0	0	0	0	0	0	0	0	0	0	0	0	0	0	0	0	0	0	0	0	0	0	0	0	0	0	0	0	0	0	0	0	0	0	0	0	0	0	0	0	0	0	0	0	0	0	0	0	0	0	0	0	0	0	0	0	0	0	0	0	0	0	0	0	0	0	0	0	0	0.00176163	0	0	0	0	0	0	0	0	0	0
immature enterocyte/intestinal crypt stem cell/intestinal crypt stem cell of small intestine/transit amplifying cell of large intestine	0	0	0	0	0	0	0	0	0	0	0	0	0	0	0	0	0	0	0	0	0	0	0	0	0	0	0	0	0	0	0	0	0	0	0	0	0	0	0	0	0	0	0	0	0	0	0	0	0	0	0	0	0	0	0	0	0	0	0	0	0	0	0	0.00691566	0	0	0	0	0	0	0	0	0	0	0	0	0	0	0	0	0	0	0	0	0	0	0	0	0	0	0	0	0	0	0	0	0	0	0	0	0	0	0	0	0	0	0	0	0	0	0	0	0	0	0	0	0	0	0	0	0	0	0	0	0	0	0	0	0	0	0	0	0	0	0	0	0	0	0	0	0	0	0	0	0	0	0	0	0	0	0	0	0	0	0	0	0	0	0	0	0	0	0	0	0	0	0	0	0	0.00892016	0	0	0	0	0	0	0	0	0	0	0	0	0	0	0	0	0	0	0	0	0	0	0	0	0	0	0	0	0	0	0	0	0	0
intestinal enteroendocrine cell/paneth cell of epithelium of small intestine/transit amplifying cell of small intestine	0.0175654	0.00217581	0.00965108	0.006242	0.0176228	0.00510799	0.000425601	0.0104002	0.00430245	0.00384548	0.00712427	0.00207458	0.00880791	0.00641988	0.00344244	0.0124457	0.0019993	0	9.79086e-06	0.00157435	0.00117617	0.000508832	0.00364373	0	0.00726646	0	0	0.0018228	0.00214093	0.00572438	0.00181915	0.0101255	0.00265817	0.00555819	0	0.0020158	0	0.00959125	0	0.00494371	0	0.0056645	0.00103167	0.00254946	0.00314617	0.0083199	0.00440472	0.00582267	0.00855954	0	0.00361462	0	0.000593464	0.0086844	0.00120584	0	0.00165478	0.00795239	0.0150957	0	0.000715306	0.0098395	0.0100483	0	0	0.00846403	0.00710024	0.00414004	0	0.00315079	0.000291734	0.00227368	0.0102025	0.00528148	0.00396808	0.000456961	0.00233203	0.00476409	0.00615671	0.00122702	0.00375959	0	0.00581366	0.000108335	0	0.00398123	0	0.000816213	0.000558814	0.000399533	0.000663877	0.00890969	0.00580408	0.00431889	0.00211707	0.00251621	0.000340118	0.00265145	0.00383834	0.0083778	0	0	0.0164858	0.00164192	0.00355091	0.00106471	0.00311995	0.0132655	0.00727848	0	0.000900498	0.00185859	0.000377597	0	0	0.00173167	0.00274044	0	0.00226757	0	0.00675762	0.000483458	0.0049754	0	0.00958015	0	0.000579234	0.00124634	0.0159654	0.00173135	0.0128715	0.00891601	4.46389e-05	0.0036616	0.00826005	0.00443802	0.0137438	0.00247402	0	0.000804918	0	0	0	8.44089e-06	0	0.00678267	4.36121e-05	0.00570455	0.0156156	0.00642418	0.000867244	0.00210189	0.0078831	0.000210133	0	0	0.00264304	0	0.000182801	0.0125604	7.09073e-05	0.00338625	0.00996491	0.00363224	0	0.00183406	0.00219279	0.0046203	0.0159822	0.00137584	0.0104275	0.00279072	1.41306e-05	0.00817035	0.00157187	0.00137561	0	0.00050013	0.0137809	0.00536868	0.00151202	0.00100055	0.00081895	0.00414495	0	0.00132431	0.000514056	0.00401935	0.0115872	0.00911047	0	0.0057759	0	0	0	0.00896978	0	0.00373698	0	0	0.00432148	0.00319575	0.0046995	0
intestinal tuft cell	0.020306	0.0169042	0.0248224	0.013253	0.0122453	0.0385604	0.0228702	0.0261526	0.0144589	0.0150492	0.015424	0.0212057	0.014016	0.0115367	0.0150735	0.0131598	0.0179892	0.0211459	0.0128629	0.0182034	0.0204631	0.0226732	0.0284122	0.0141506	0.0116487	0.0171859	0.0221497	0.0175862	0.0143921	0.0174982	0.0182453	0.0161821	0.0187432	0.0183802	0.0178444	0.0155124	0.0150212	0.0136618	0.0109564	0.0168498	0.015208	0.0121132	0.0205762	0.0107133	0.0123862	0.0156438	0.0158247	0.0127588	0.0138696	0.0150191	0.0164993	0.0134337	0.0262193	0.0144637	0.0165857	0.0143908	0.0195031	0.0196239	0.0230275	0.0140698	0.0240328	0.0203645	0.0224066	0.0170423	0.0213236	0.0147343	0.0146706	0.00849338	0.0182508	0.0178515	0.0191356	0.0283164	0.0101648	0.0243171	0.0167513	0.0138298	0.0171047	0.0177323	0.0166085	0.0229929	0.019714	0.0178286	0.0170098	0.0160208	0.0182383	0.0135204	0.0197177	0.0196645	0.0161875	0.017205	0.0164516	0.0143933	0.0136295	0.0191193	0.0107136	0.0126356	0.0100527	0.0159707	0.0189483	0.0105227	0.0185172	0.0234866	0.0149855	0.0146898	0.0139683	0.0142245	0.0209451	0.0173854	0.00914135	0.0156202	0.021966	0.0121569	0.0155796	0.0172362	0.0196663	0.0141189	0.020418	0.0144867	0.0167296	0.0149309	0.0204579	0.0163736	0.0158233	0.0139121	0.0192134	0.0188696	0.016058	0.0174743	0.0160376	0.0190261	0.0204803	0.0214024	0.0184154	0.0238865	0.0283572	0.0121267	0.0202686	0.0202482	0.0190329	0.0260361	0.0177586	0.0184474	0.0156533	0.0170706	0.0249303	0.019109	0.0136148	0.0169488	0.0151549	0.0131078	0.0260424	0.0186373	0.0165629	0.0232459	0.0201807	0.0185894	0.0254315	0.0166086	0.011943	0.0222067	0.0234667	0.0200426	0.0165705	0.0183984	0.0170612	0.0121954	0.013545	0.0172065	0.0128877	0.0185175	0.0187483	0.0132479	0.0307192	0.0122909	0.0161891	0.0258195	0.0168876	0.0184479	0.0167397	0.0191628	0.0114422	0.0260986	0.0211329	0.0175855	0.0146168	0.0186608	0.0201866	0.0196338	0.0157536	0.0270072	0.0268838	0.0137806	0.0209051	0.0182697	0.0238798	0.027448	0.0110889	0.0180987	0.0160706	0.0185751	0.0203471	0.0149135	0.0131645	0.0258371
intrahepatic cholangiocyte	0.0071422	0	0	0.00254786	0.00495334	0.00217286	0.00202663	0.00240254	0.00469922	0.00484479	0.00335964	0.00856853	0	0.00328907	0.00672391	0.00327521	0.0021167	0.00521909	0.00452212	0.00165375	0.00450655	0.00543696	0.00907156	0	0.00324848	0.00233307	0.00597844	0.0023024	0.00412947	0.00316241	0.00232751	0.00649758	0	0.00290949	0.0032644	0.00374521	0	0.00459297	0.00221867	0.00430338	0.00476582	0	0.00205218	0.00363496	0.00362056	0.00476938	0.00617732	0.00402059	1.71484e-05	0.00429607	0.00291503	0.00238492	0.0122773	0.00478765	0.0032763	0	0.00228722	0.00348442	0.00668644	0.00266169	0.00659858	0.00771687	0.0108038	0.00919174	0.00537999	0.00458337	0.00501415	0.00487167	0.00431192	0.00328168	0.00602543	0.0100923	0.00220204	0.00824849	0.0066868	0.00461911	0.00500781	0.00683953	0.00315614	0.00742445	0.00451095	0.00392662	0.00379472	0.00439273	0.00677294	0.00303479	0.00484984	0.00513093	0.00709273	0.00282947	0.00464833	0.00588863	0.00242292	0.00420771	0.00278182	0.0045406	0.000282768	0.00283137	0.00378008	0.00836784	0.00241623	0.008002	0.00468172	0.0034495	0.00494985	0.00420587	0.00380391	0.00261014	0.00468327	0.00181113	0.00606017	0.00459482	0.0020549	0	0.00531737	0.00346857	0.00530218	0	0	0.00104468	0.00799829	0.00557942	0.00166905	0.000105605	0.00558953	0.00710714	0.00854901	0.00392525	0.00600841	0.00376199	0.00596995	0.00234521	0.00395993	0.00487419	0.00602776	0.00574326	0.00153835	0.00477954	0.00283334	0.00410865	0.0015476	0.00441298	0.00612917	0.0052531	0.00217057	0.00273755	0.00236899	0.00395806	0.00076044	0.00505636	0.00685921	0.00433011	0.00074957	0.00477514	0.0043783	0.00458283	0.00747727	0.00472623	0.000625136	0.00616559	0.00581818	0.0044326	0.0076658	0.00486867	0.00366727	0.00432544	0.00532763	0.0056995	0.0060958	0.00886463	0.00357082	0.00560073	0.00326287	0.0026652	0.00279561	0.00636414	0.000474856	0.0067565	0.003209	0.00420938	0.00421237	0.00637955	0.00350715	0.00380389	0.00405438	0.0040769	0.00649284	0.00427393	0.00379475	0.00672132	0.00855208	0.00537585	0.00459952	0	0.00220675	0.00487165	0.00455133	0.00147663	0.0065035	0.00823961	0.00436151	0.00329106	0.00654422	0.00707656
ionocyte/luminal epithelial cell of mammary gland	0.000993488	0.0206275	0.0123309	0.0105289	0.0144441	0.0156779	0.000614573	0.00899922	0.0143799	0.00896481	0.00367465	0.0157184	0.029802	0.0114358	0.0113753	0.0220295	0.00789048	0.00922017	0.00676656	0.0213138	0.0110552	0.0118003	0.021838	0.0130419	0.014353	0.0154257	0.0112211	0.00756961	0.00731608	0.0090917	0.00976608	0.00869989	0.0123954	0.0043801	0.0113124	0.0081099	0.0221673	0.00639254	0.0131393	0.0117374	0.0142909	0.0217221	0.0112576	0.0188247	0.00284042	0.0127378	0.0146856	0.0104482	0.0118964	0.00597644	0.013346	0.0180005	0.00202279	0.0275325	0.017051	0.00218234	0.00745072	0.013261	0.0154876	0.00788418	0.0147105	0.0109323	0.0146458	0.0284753	0.00925828	0.00800849	0.00544924	0.00472293	0.00745816	0.00732375	0.00774313	0.0113932	0.00126736	0.0141395	0.0180382	0.00158284	0.00393121	0.017292	0.0114243	0.00873307	0.0146168	0.0133709	0.0131156	0.00786287	0.0137072	0.0086692	0.0108803	0.010788	0.0037441	0.0125222	0.00697137	0.0100336	0.00778623	0.00283081	0.00347786	0.00884609	0.00693181	0.00348215	0.0129429	0.00992922	0.0118896	0.0159226	0.0150581	0.00413536	0.00585258	0.00727533	0.00910006	0.00904184	0.00677212	0.00837644	0.00938106	0.0180875	0.00820685	0.0133384	0.00541713	0.0142581	0.0153515	0.0186661	0.00721076	0.0218494	0.0102648	0.0123014	0.0103694	0.0137033	0.0123571	0.0101356	0.00637837	0.00792564	0.0249078	0.0137288	0.00904532	0.0182619	0.00811628	0.00762766	0.0132022	0.0262587	0.0161151	0.00553452	0.00993228	0.0145763	0.0104634	0.0128923	0.0140046	0.00659961	0.0129471	0.00954829	0.00479322	0.00704535	0.0111744	0.0043597	0.014277	0.00328909	0.0148412	0.0166166	0.00872974	0.00774437	0.0147392	0.0158255	0.00665241	0.0149153	0.0141251	0.00552489	0.0115537	0.00729048	0.00500421	0.00157448	0.00349711	0.00648965	0.00742371	0.015125	0.00735766	0.0155438	0.0014353	0.00439475	0.00278838	0.00558565	0.0214408	0.00837378	0.0178911	0.010266	0	0.0227034	0.00891647	0.00450192	0.00302312	0.00784797	0.00806996	0.0115347	0.00814816	0.0113129	0.00573499	0.0106431	0.0180632	0.0204433	0.0195245	0.0210204	0.0115772	0.00967386	0.00301686	0.0126598	0.0052096	0.00212174	0.00317777	0.00798827
keratinocyte	0	0.000438091	0	0	0.00149422	0	0	0	0	0	0	0	0	0	0	0	0	0	0	0	0	0	0	0	0	0	0	0	0.000172512	0	0	0	0	0	0	0	0	0	0	0	0	0	0	0	0	0	0	0	0	0	0	0	0	0.00216609	0	0	0	0	0	0	0	0	0	0.00211669	0	0	0	0.000962272	0	0	0	0	0	0	0	0	0	0	0	0	0	0	0	0	0	0	0	0	0	0	0	0	0.000477202	0	0	0	0	0	0	0	0	0	0	0	0	0	0	0	0	0	0	0	0	0	0	0	0	0	0.0024551	0	0	0	0	0	0	0	0	0	0.00157133	0	0	0	0	0	0	0.00140347	0	0.000142484	0	0	0	0	0	0	0	0	0	0	0.000646543	0	0	0	0	0	0	0	0	0	0	0	0	0	0	0	0	0	0	0	0	0.00261048	0	0	0	0	0	0	0	0	0	0	0	0	0	0	0	0	0	0	0	0	0	0.00111992	0	0	0	0	0	0	0	0	0	0	0	0
kidney epithelial cell	0.0212665	0.0420307	0.0299509	0.0007761	0.0267909	0.0227597	0.00966594	0.0272137	0.00574354	0	0	0.00582478	0	0	0	0	0	0.00976253	0	0	0	0.00984283	0.0256521	0	0	0	0.0133659	0	0	0	0.00676608	0.0120233	0.00276795	0	0.0077192	0	0	0	0	0	0	0	0.0104124	0	0	0	0	0	0	0	0	0	0.0307754	0	0.00568448	0	0	0.0262219	0.00461538	0	0.0208897	0.0251298	0.00815568	0	0	0	0.00659504	0	0	0.00330096	0	0.00673464	0	0	0.00363626	0	0	0	0	0.00124744	0.00748129	0	0	0	0.00165387	0	0	0.00508754	0	0	0	0	0	0	0	0	0.00457558	0	0	0	0.0038829	0.00481999	0	0	0	0	0	0.00139541	0	0	0.00675511	0.0130332	0.00152528	0.00136314	0	0	0	5.97866e-05	0	0	0.000158609	0	0.00193157	0	0	0.00751835	0	0	0	0.00507427	0	0.0121788	0	0.0047926	0.0148088	0	0.0122328	0	0.0101559	0.0107603	0	0.00983119	0	0	0.0106546	0	0	0	0	0	0.0294251	0	0	0.010582	0	0	0.000837762	0.00450968	0	0.0127438	0.00837545	0	0	0	0	0	0	0.00304071	0	0	0	0	0	0	0	0	0	0.0074453	0	0	0	0.0141097	0	0	0	0	0	0.00963824	0	0	0.000402683	0.000386612	0.0111825	0	0.012583	0.0120612	0	0.00605579	0	0.00248418	0	0.00108089	0	0
luminal cell of prostate epithelium	0	0.0021939	0	3.64572e-05	0	0	3.95333e-05	0	0	0	0	0	0	0.00025661	0	0.000794811	0	0	0	0	0	0	0	0	0	0	0	0.000314553	0	2.55574e-05	0	4.20363e-05	0.000176222	0	0	0	0.00078617	0.00127585	0	0	0	0	0	0.0020121	0	0.000395279	0	0.000142125	0.000512976	0	0	0.000797057	0	0	0	0	0	0	0	0.000196375	0	0	0	0	8.29982e-05	0.000145566	0	0	0	0	0	0	0	0	0	0	0	0.000141504	0	0.000120016	0	0	0	0	0	0	8.60545e-06	0.00016458	0	0	0.00025423	0	0	0	0	0	0	0	0	0.000421977	0	0	0	0	0.000182022	0	0	0	0	0.000492664	0	0	0	0	0	0.000149039	0	0.000207806	0	0.000837493	0.000125711	0	0.000214352	0.00063218	9.15161e-05	0	0	6.40385e-05	0.000937759	0	0	0	0	0	0	0	0	0	0	0	0.000194157	0	0	0	0	0	8.77607e-06	0	0.000402339	6.70318e-07	0	0	0	0	0.000199272	0	0	0	0	0	0	0.000110487	0	6.58943e-06	0	0	0	4.57325e-05	4.10155e-06	0.0018642	0	0	0.000375622	2.68742e-06	8.34669e-06	0.000153745	0	0	0.000461328	0.000203458	0	0	0	4.23626e-05	0	0.000114882	6.10791e-05	0.000306018	0	0	0	0	0	0	0	0	0	0	0.00020681	0.000599529	0	0	0	0.000143644
medullary thymic epithelial cell	0	0.024216	0.0189903	0.00343315	0.0117287	0.0202973	0.004246	0.0171508	0.00973514	0.00251211	0	0.0048897	0.000347871	0	0	0.00254913	0.00188167	0.00774548	0.00113	0	0	0.00600694	0.013854	0.0161629	0.00223435	0.00191056	0.0096776	0.00417379	0.00250313	0.00232536	0.00104651	0.00740261	0.00531711	0.00151715	0.00611124	0.00159804	0	0.00203837	0	0.00177427	0.00451597	0.0100371	0.00317661	0	0	0	0	0.00077921	0	0.00480261	0.00392839	0	0.0254962	0.0177873	0.00628722	0.0011981	0.00168326	0.000232157	0.00863063	0	0.0132761	0.00701063	0	0.0172375	0.00112308	0	0	0.000923228	0	0	0.00143816	0.00520724	0.00252632	0.00319874	0.00200672	0.000831152	0.00044345	0	0.00439631	0.00266063	0.00915308	0.00356769	0.00165691	0.00116222	0.00221664	0.000629386	0	0.00237791	0.000785705	0	0.00151904	0.00120901	0.000351555	0.000950177	0.000143733	0.00154214	0.00376819	0.000996042	0.00343723	0	0.0019147	0.0101218	0.00144451	0	0.00383704	0	0.00153184	0.00148892	0	0	0	0.00718965	0	0.0100229	1.19329e-06	0.00130793	0.00335441	0	0.00641949	0	0	0.000159226	0.00136624	0	0.001158	0.0128867	0	0.00383097	0.0156982	0.00400568	0.0025511	0.00912276	0.00132103	0.00197651	0.000788795	0.0221949	0.0100615	0.00371639	0.00624028	0.0066053	0.00180189	0.00388941	0.00303862	0.000757352	0.0104482	0.000478004	0.00204985	0	0	0.000817234	0.00805337	0.00152747	0	0.000585325	2.50876e-05	0	0.00593259	0.00273826	0	0.0112826	0.005033	0.00100418	0	0	0	0.000317134	0.0014051	0.00163889	0	0.012959	0.00231236	0.0009708	0.00371081	0.000135091	0	0	0.00970425	0.00118675	0.00195832	0.00084387	0	0.00188478	0.000280617	0	0.00101485	0	0.000895293	0.00206249	0.00137037	0.00252981	0.00238253	0	0.00282709	0	0.0059148	0	0.00155273	0	0.000452104	0.00414425	0.000768674	0.00307772	0.00253524	0.00196756
mucus secreting cell/secretory cell/tracheal goblet cell	0	0	0	0.00135571	0.00858016	0.00302065	0.0160458	0.0248244	0.0152424	0	0.00691531	0.00182299	0	0.001555	0.00352349	0.00876647	0	0	0.00917745	0.0138781	0.0105552	0	0.000989362	0.0135199	0	0	0	0.00457854	0	0	0.00534751	0.00239533	0.00184569	0	0.00141287	0.00174392	0.00563427	0.00502188	0.00142683	0	0.00669136	0.0208977	0.00205313	0.00781889	0	0.00611286	0.00669635	0.0124791	0.000520041	0	0	0.0185197	0	0	0	0.00205128	0	0.0121971	0	0.00843477	0.00156473	0	0.00460429	0.00998792	0	0	0.0136812	0.0172435	0.0118222	0	0	0.00571362	0.00271753	0.00358977	0.00398088	0.00240989	0.00406071	0	0	0	0	0	0	0	0	0.00130561	0	0.00933789	0	0.0100793	9.28052e-07	0	0.00383806	0	0	0	0.00288512	8.42227e-05	0	0.0181228	0	0	0.0050237	0.000580234	0.0181759	0.00684193	0	0.00228244	0.00354979	0	0	0.00695947	0.0017853	0.00237391	0	0	0	0.00266151	0	0	0	0	0	0	0	0.000173215	0.00179086	0.000152773	0.011753	0	0	0.00753437	0	0.0165578	0.00810766	0.0223078	0	0	0	0	0.00241886	0	0	0.000739352	0.000993433	0	0.00233402	0.00132856	0.00684563	0	0.00926733	0.00799776	0.00505941	0	0.0137046	0	0.00461734	0	0.00184669	0	0.00263004	0	0	0.00352925	0	0	0	0.00857465	0	0.00854089	0.00226582	0.00583525	0.000237	0	0.000722715	0.00410415	0.00387178	0.00374596	0.0110897	0.000568735	0	0	0.000866826	0	0	0.00132301	0	0	0.00332768	0	0	0	0	0.00940249	0.00752369	0.00512377	0.0184316	0.00864881	0.0119479	0.0127367	0.00547217	0.00641556	0.00389682	0.0103787
pancreatic acinar cell	0	0	0	0.00051019	0	0	0.000765505	0	0.000711383	0.000811163	0.00107706	0.00213997	0	0.000537258	0.00461087	0	0.000416356	0.00453662	0.0009154	0.000451796	0.00364019	0.00149542	0	0	0.000874294	0.00258227	0.00135467	0	0.000523252	0	0.0019776	0.000516192	0.000493308	1.12171e-05	0.00178755	0.000906006	0.00272469	0.00215711	0	0.00113051	0.00132354	0.00015266	0.00112121	0.00170986	0.000279321	0.00110153	0.00216406	0.000542986	0	0.00219012	0.000104894	0.00281181	0.00117587	0.00100839	0.00217523	0	0.000697813	0	0.0012782	0.000493394	0.000870356	0	0.00192928	0.000455277	0.00396948	0.000286151	0.00117781	0.000482024	0.000955245	0.00128959	0.000985371	0.00492045	0.000136244	0.00283992	0.00100047	0.00331627	0.00207147	0.000801568	0.000354021	0.00145197	0.00164419	0	0.00282386	0.000519666	0.00220398	0.00170046	3.55051e-05	0.00355087	0.00233857	0.0015433	0.00221941	0.00142709	0	0.00282576	0.00112198	0.00135602	0	0.00144562	0.00379254	0.000581323	0.000799676	0.00113353	0.00208553	0.000313657	0.000280502	0	0.00207347	0.000267176	0.000861609	0.000731904	0	0	0.00124894	0.00103285	0.00295914	0	0.00103351	0.00129549	0.000105568	0.00277768	0.00108103	0.00243047	0.0016698	0	0.00122807	0.000846841	0.000880922	0.00228862	0.00281056	0.00170775	0.000752127	5.53441e-05	0.00177243	0.0039128	0	0.00431745	0	0.000843279	0.000857395	0.0017979	0.000643901	0.00330403	0.00496179	0.000734781	0.00140965	0.00151943	0.000783604	0.00063964	0	0.00205883	0	0.00133477	0	0.00441992	0	0.00123948	0.00581319	0.00175835	0	0	0.00106634	0.000614477	0.00353185	0.0011322	0.00113259	0.000703741	0.000739712	0.000601236	0.000851517	0.00561569	0.000912864	0.00204923	0	0.000751628	0.000238018	0.000432929	0.000426862	0.00597078	0.00206399	0.000468824	0.00139806	0.00621392	0.000819474	0.00193512	0.000838249	0.00035942	0.00125346	0.000347145	0.00128477	0.00077338	0.00150437	0.00551685	0.000649188	0.00245754	3.15869e-06	0.00336355	0.000972022	0.000170998	0.00286961	0.00239951	0.000621309	0.000202872	0.000879664	0.00120889
pancreatic alpha cell/pancreatic beta cell	0.0076535	0.0158118	0	0.0117453	0.0189059	0.0779991	0.00328981	0	0.0100862	0	0.00438189	0	0.00511519	0.00561282	0.00136946	0.0145991	0.010525	0	0	0.00764335	0.000256984	0	0	0.0111647	0.00731544	0	0	0.00687382	0.00144362	0.0020105	0.00104875	0.0143592	0.00691069	0.00265509	0	0.00228129	0	0	0.0481135	0	0	0.0169176	0	0	0	0.00835065	0	0	0.00274486	0	0	0.00153006	0.0182973	0.0170543	0	0	0.0103478	0	0	0.00107456	0	0.0153559	0.0123799	0.00135891	0.00171224	0.00693251	0.00869458	0.00475076	0	0.0137555	0.00151742	0	0.00538219	0	0	0	0.0010732	0	0.0152612	0	0.00962339	0	0.00280529	4.17441e-05	0	0.00162459	0.0121723	0.0105053	0.000134238	0	0.00136457	0.0117551	0.0162967	0.00239216	0.000369526	0.00124392	0	0.00105587	0.00191046	0	0	0	0.0106002	0.000693815	0.0106304	0.00867236	0.001544	0.0102384	0	0	0	0	0	0	0	0.0022474	0.00152493	0	0	0.0147085	0.00123642	0	0.00413666	0	0	0	0.000124922	0.00125996	0	0	0.011612	0.015105	0.000221035	0	0.0158011	0	0.0122249	0.0017395	0	0	0	0	0	0	0.000185559	0.00267493	0	0	0.0142225	0.00701363	0	0.000820258	0.00790825	0	0	0	0	0.031981	0	0.0368717	0.000597026	0.0017245	0	0.00143322	0	0.000913805	0.00100962	0.0109149	0.00954041	0.0126633	0.00827813	0	0.00875782	0.00842486	0	0	0.00114509	0	0	0	0.0084886	0	0	0.00716488	0.00056579	0	0.0006171	0	0.01349	0	0.00192854	0.00346068	0	0	0	0.0152673	0	0	0.0101491	0.000180483	0.00198516	0.0125669	0.00966232	0
pancreatic delta cell	0	0	0	0	0	0	0	0	0	0	0	0	0	0	0	0	0	0	0	0	0	0	0	0	0	0	0	0	0	0	0	0	0	0	0	0	0	7.05495e-05	0	0	0	0	0	0	0	0	0	0	0	0	0	0	0	0	0	0	0	0	0.000660321	0	0	0	0	0.00234756	0	0	0	0	0	0	0	0	0	0	0	0	0	0	0	9.77458e-05	0	0	0	0	0	0	0	0	0	0	0	0	0	0	0	0	0	0	0	0	0	0	0	0	0	0	0	0	0	0	0	0	0	0	0.000711092	0	0	0	0	0	0	0	0	0	0.000198773	0	0	0	0	0	0	0	0	0	0	0	0	0	0	0	0	0	0	0	0	0	0	0	0	0	0	0	0	0	0	0	0	0	0	0	0	0	0	0	0	0	0	0	0	0	0	0	0	0	0	0	0	0	0	0	0	0	0	0	0	0	0	0	0	5.12091e-05	0	0	0	0	0	0	0	0	0	0	0	0	0	0
pancreatic ductal cell	0.000971063	0.00190282	0	0	0	0	0	0	0.000601507	0	0.00175501	0	0.00329179	0	0	0.00386288	0	0	0	0.00227554	0	0	0	0.0159227	0	0	0	0.00292405	0	0.000766242	0	0	0	0	0	0.00118012	0.00230527	0	0.00139403	0	4.64259e-05	0.00845769	0	0.00154927	0.000143833	0	4.94756e-05	3.42618e-05	0.00201951	0	0.00055532	0.00246056	0	0.00232688	0	0.00211086	0	0	0	0.000884493	0	0	0	0.00414666	0	0	0	0.000449189	0	0	0	0	0	0	0	0	0	0	0	0	0	0.00190953	0	0	0	0	0	0	0	0	0	0	0.00181895	0	0	0	0.000982895	0	0	0.000660242	0	0	0	0	0.000222435	0.000566528	0	0	0	0	0	0.0060033	0	0.00127186	0	0.000731399	0	0.000844874	0.00208997	0.00232476	0	0	0	0.00406022	0	0	0	0	0.00405364	0	0	0	0	0	0	0.00367915	0	0	0	0	0	0	0	0	0	0	0	0	0.00535415	0	0	0	0.00225835	0	0.000884004	0	0	0	0.00138488	0	0	0	0	0	0	0	0	0	0	0.000471553	0	0	0.000415873	0	0	0	0.00226479	0	0	0	0	0	0	0	0	0	0	0	0	0	0	0	0	0.0011173	0	0	0.0013697	8.5756e-05	0	0	0	0	0	0
pancreatic pp cell	0	0.000681217	0	0.000698397	0	0	0	0	0	0.00165157	0.00609601	0	0.00592182	0.00066774	0	0.00953392	0.00296509	0.000622518	1.37988e-06	0.00053863	0	0	0	0.00464612	0.00305162	0.00132305	0.00107774	0	0	0	0	0	0.00259425	0.00106476	0.00245465	0	0.00530724	0.000947901	0.00213851	1.94497e-05	0.00174141	0	0	0.00803301	0.00289691	0.00620114	0	0.00350716	0.00508676	0.000165657	0.0029199	0.00530317	0.00027365	0.00742067	0	0.000851372	0.00119493	0	0.0028119	0.00104329	0	0	0	0.00364385	0.000197476	0.00364663	0.0054439	0.00249412	0.000516977	0	0.00114062	0	0.00160595	0.00351717	0.00113889	0.00047779	0	0.00144776	0.001497	0.000550543	0	0.00321338	0.000899751	0	0.00158991	0.000592916	0.00399501	0.00121175	0.000695206	0	0	0.00141461	0	0.00126992	2.83925e-05	0	0.00015133	0.00031515	0	0.00371056	0.00130322	0.00108843	0.0030392	0	0	0	0	0.000983648	0.00311402	0.00212399	0	0.00121437	0	0.00052922	0.00251453	0.00220876	0	0.000812294	0	0.00534781	0.000181896	0	0.0011936	0.00339455	0.00181151	0.000334232	0.000108011	0	0.008608	0	0.00167197	0	0	0	0	0.00768636	0	0	0.00038703	0	0.00120405	0.00186153	0.000881497	0	0	0.00117281	0.00110304	0.00111165	0.00638906	0.00224582	0.000302567	0.000187256	0	0.000151941	0.00135982	0.000899089	0	0.00101124	9.02825e-05	0.00253792	3.34789e-05	0.000899923	0.00442005	0.000909582	0.000188435	0.000102647	0	0.000677117	0.00131835	0.000990673	0	0.00330524	0.00423466	0.00210565	0.0015221	0.0012464	0.00335422	0	0.00349799	0.00437793	0.000582571	0	7.91696e-05	0.00131362	0.000770129	0	0.000473439	0.00149716	0.002565	0.00174971	0	0.00112015	0.00142527	0.00331813	0.000538794	0	0.00136914	0	0.00088088	0.00277862	0	0.000727513	0	0.000233348
pulmonary ionocyte	0	0	0	0	0	0	0	0	0	0	0	0	0	0	0	0	0	0	0	0	0	0	0	0	0	0	0	0	0	0	0	0	0	0	0	0	0	0	0	0	0	0	0	0	0	0	0	0	0	0	0	0	0	0	0	0	0	0	0	0	0	0	0	0	0	0	0	0	0	0	0	0	0	0	0	0	0	0	0	0	0	0	0	0	0	0	0	0	0	0	0	0	0	0	0	0	0	0	0	0	0	0	0	0	0	0	0	0	0	0	0	0	0	0	0	0	0	0	0	0	0	0	0	0	0	0	0	0	0	0	0	0	0	0	0	0	0	0	0	0	0	0	0	0	0	0	0	0	0	0	0	0	0	0	0	0	0	0	0	0	0	0	0	0	0	0	0	0	0	0	0	0	0	0	0	0	0	0	0	0	0	0	0	0	0	0	0	0	0	0	0	0	0	0	0	0	0	0	0	0	0	0	0	0
respiratory goblet cell/respiratory mucous cell/serous cell of epithelium of trachea	0.00572845	0	0.00851807	0	0	4.07141e-05	0	0	0	0.00684271	0	0	0.0193013	0	0.0072269	0	0	0.00141107	0	0	0	0.00386199	0	0	0	0	0.00936303	0	0	0	4.4827e-05	0	0	0.00979983	0.0335825	0.017599	0	0	0	0.0021258	0	0	0	0.025981	0.00881221	0	0	0	0	0	0	0	0.00214037	0.0763435	0.00600613	0	0	0	0.00057954	0	0	0	0	0.0209543	0.00432227	0.00173484	0	0.0101023	0.000145935	0.00943845	0	0.0073943	0	0	0	0.0180475	0	0.00752658	0.0109005	0	0	0	0	0.00574456	0	0.010545	0	0	0.0095323	0.00501662	0	0.0153428	0	0	0.00590646	0	0	0	0.0133958	0.0271342	0.0203968	0.00492867	0	0	0	0.0156553	0	0	0.00605731	0	0.00158702	0	0	0	0	0.00898499	0	0	0.0350021	0.0143585	0.00201366	0.000476646	0	0	0	0.00262295	0	0.0133083	0	0	0	0	0	0	0	0	0	0	0.00602583	0.04795	0	0.00120562	0.00324722	0	0	0.00671237	0	0.000110981	0	0	0	0.000145095	0.0059211	0.0112362	0.00273609	0.00442649	0	0.0171074	0	0	0	0	0.0190972	0	0.00806657	0	0	0.011105	0	0	0	0	0	0	0	0	0.00790259	0	0	0	0	0	0	0	0	0	0	0	0	0	0	0	0	0	0	0	0	0	0	0.0327877	0	0	0	0
salivary gland cell	0.0129344	0.0114228	0.00720152	0	0	0.0175509	0.00153064	0	0	0.00517112	0	0	0	0	0.00323494	0	0.00775283	0.0165929	0.00259305	0	0.00266489	0	0	0	0	0	0	0.000539374	0.00408966	0	0	0.00379357	0	0.00350336	0.0021107	0	0	0	0	0	0	0	0	0	0	0	0	0	0	0	0	0	0.0248585	0	0	0.0111663	0.00310447	0	0.00695902	0	0	0.0108083	0.00244667	0	0.0030097	0.00266014	0	0	0.00233313	0	0	0.00826281	0.00354276	0	0	0.00664869	0.00861974	0	0.00104832	0	0	0	0	0	0.00070025	0.00284202	0.00409124	0	0.0027329	0.0003172	0	0	0	0.000183096	0.00429465	0	0	0.00199837	0.003389	0	0.000147457	0.00191085	0	0.00236421	0	0	0	0	0	0	0	0	0	0	0.00840228	0	0	0	0.00277453	0	0.0105884	0	0	0	0.000553412	0.0166933	0.00175041	0	0	0	0.00470077	0	0.000589493	0.000549828	0	0	0.000906536	0.02201	0.000921214	0.000881535	0	0	0.00185539	0	0	0.00629078	0.00392925	0.00348742	0	0.00338797	0	0.00417166	0	0	0	0	0	0.0018903	0	0.00316202	2.90296e-05	0	0	0	0	0	0.00151058	0.00877507	0.000845584	0	0.000290421	0	0.00291966	0.00190147	0.00513026	0.00725955	0	0	0	0.000758759	0.00161315	0	0.00281531	0.00473819	0	0	0.00652149	0	0	0	0.00304763	0.0047665	0	0	0	0	0	0	0.0037532	0	0.00247604	0.00907096	0.00791698	0.0147424
type ii pneumocyte	0.0106144	1.83878e-05	0.000998812	0.00398954	0.00087581	0.0081387	0.00159404	0.00209563	0.00388884	0.000215261	0.00663449	0.000901437	0	0	0.00147953	0	0.0023061	0.00484027	0.000455703	0.0077107	0.00260578	0.0104179	0.0109481	0.0102826	5.19639e-05	0.000388884	0.000436374	0.00245513	0	0	0.000859937	0.00101964	0.000747737	0.000308435	0.00892538	0.00014777	0.00526568	0.00118984	0.00043371	0.00340528	0.00727969	0.00298166	0.00350562	0	0	0.000170525	0.00574631	0	0.00153056	0.00170693	0.000176554	0.0021279	0.0379015	0	0.00173629	0.010288	0.000545162	0.0134036	0.00239915	0	0.00783146	0.00230925	0.00435871	0.00335891	0	0	0.00827464	0	0.000763827	0.0111628	0.0019827	0.000377159	0	0.00237138	0.0016205	0.000860347	3.47989e-05	0.00114736	0.00165923	0.000104282	0.00745273	0.0019441	0	1.02726e-05	0.00135399	0	0	0.00160214	0	0.000569303	0.00294432	0.00128234	0.00414011	0.00181861	0.0004211	0.000897082	0	0.000647783	0.00382727	0.0054179	0.0012938	0.00182769	2.13045e-05	0	0	0	0.000918625	0.00215111	0	0	0	0	0.0036953	0.00641792	0	0.00116853	0.00250293	0.00645286	0.0139685	0.0112383	0.00202359	0.000148838	0.00195524	7.14256e-05	4.31197e-05	0.00789448	0	0.000715195	0	0.00114587	0	0.0114893	0.000899932	0.00892728	0.00522995	0.00886338	0.00486532	0	0.00234477	0.00187389	0.000468686	0.00181251	0.00167308	0.00196167	0.0108381	0	0	0	0.00417133	0	0.0280754	0.00220671	0	0.0096652	0	0	0	0.000686825	0	0.00795999	0.000867852	0	0	0.000482482	0.00215742	0.000376168	0	0.000658456	0.00139276	0	0.00432784	0.00102816	0.000190458	0	0	0	0.00108007	0.00590792	0.00662048	0.00308505	0	0.00807061	0	0	0.000317897	0.00132418	0	0.00204143	0	0	0.00121407	0.000110934	0.00325295	0.00222739	0.00354219	0.0010303	0	0.00560433	0	0	0.0015262	0.00175897	0.0045316	0.00115229
b cell	0.0217599	0	0.0377998	0.00620235	0	0	0.014242	0.00493716	0.0109236	0.0108594	0.00873979	0.0208509	0.0242832	0.00626691	0.0182702	0.0148994	0.0185113	0.0294373	0.0170841	0.0259621	0.0206414	0.030509	0.044775	0.032093	0.0239389	0.0202048	0.0468649	0.0222877	0.018741	0.0222769	0.0161868	0.0332345	0.0244796	0.0144613	0.032325	0.0106584	0.0123116	0.00338322	0.00937526	0.0211578	0.0108399	0.0203179	0.0205108	0.0113553	0.0126989	0.0079308	0.0117211	0.0073603	0.0189066	0.016401	0.0236878	0.0108155	0.118364	0.0150544	0.0140315	0.0277735	0.019866	0.0370243	0.018256	0.0220402	0.0652255	0.0574327	0.025366	0.018531	0.0334023	0.012272	0.00968257	0.010173	0.0113918	0.0201814	0.0211213	0.0499948	0.0116752	0.0178838	0.0229593	0.00550272	0.0137142	0.022468	0.0253662	0.0399585	0.0260955	0.0325151	0.0166025	0.0085733	0.0261684	0.00715069	0.0246959	0.0311062	0.0139023	0.00954642	0.0298275	0.007529	0.00463167	0.0246942	0.012868	0.00569448	0.0385082	0.0122455	0.0284394	0.0064337	0.00799948	0.0280452	0.018818	0.00993568	0.0100076	0.0164796	0.0244944	0.0191845	0.0109205	0.00854772	0.0317118	0.0109801	0.0169477	0.0149104	0.0290845	0.0163841	0.0294479	0.0113953	0.0182456	0.0120518	0.0258797	0.0280263	0.0129665	0.0229222	0.0182956	0.0113626	0.0155293	0.0106979	0.0177275	0.0167625	0.036701	0.0279262	0.023486	0.0310456	0.0412235	0.0109456	0.0198443	0.0128995	0.017845	0.0235284	0.0187548	0.0386768	0.0388037	0.0182152	0.0715808	0.0324028	0.012202	0.010944	0.00869431	0.0109952	0.056793	0.0177037	0.0106858	0.0402281	0.0301289	0.0257168	0.0268462	0.0362765	0.018214	0.030037	0.0853919	0.0215407	0.0098564	0.0109745	0.0216375	0.00878426	0.0160951	0.0148724	0.0112956	0.0197122	0.0105455	0.0107893	0.0804443	0.0157437	0.0159255	0.062966	0.0228513	0.0458386	0.00868901	0.0250894	0.0100645	0.0362398	0.0212628	0.0235333	0.0149708	0.0196532	0.0224546	0.0402616	0.0106855	0.0253152	0.0398695	0.0127794	0.0297699	0.0306752	0.053526	0.0469773	0.00987405	0.0372828	0.0995095	0.0247143	0.0250354	0.0203102	0.0174456	0.0268671
basophil	0.0131107	0.0498382	0.0710798	0.0214387	0.0108155	0.0318376	0.0303471	0.0395517	0.0108979	0.0192326	0	0.00731163	0	0	0.00027208	0	0.000496675	0.0292881	0.000254422	0	0.0141807	0.0185274	0.0475834	0	0.0147556	0.0170554	0.0595044	0	0.0102388	0.0143565	0.0301287	0.0224313	0.0225177	0.0198078	0.0206278	0	0	0.00332938	0	0.0215512	0	0	0.0263947	0	0	0	0.00793264	0	0	0.0135116	0	0	0.0266317	0	0.0306538	0	0.00693731	0.0280767	0.0285198	0	0.035928	0.0543359	0.033063	0	0.00456081	0	0.000626737	0	0.00391187	0.0103616	0.00748682	0.0610792	0.0031632	0.0378126	0.0164635	0.0107772	0.00445088	0	0.0182216	0.0184699	0.0281507	0.0100345	0.010163	0.00125758	0.0180548	0.010541	0.00658541	0.026735	0	0.0107393	0.0128719	0.0122398	0	0.0166544	0.00604041	0.00597954	0.0329892	0.0020581	0.0169492	0	0.0228456	0.0259033	0.0122314	0	0	0	0.00272281	0.0187979	0	0	0	5.43807e-05	0.0314575	0.023455	0.00423811	0	0.00709304	0.00418001	0.0138603	0	0	0	0.0120762	0	0.00704078	0.0315983	0	0.0135872	0	0.0329461	0.00948669	0.0345106	0.00467281	0.0223238	0.0387089	0	0.0329515	0.0202361	0.0385845	0.038452	0.0169268	0.0280024	0.0062572	0.0155475	0.044035	0	0	0	0	0	0.0586106	0.00173038	0	0.0336744	0.00898167	0.00289219	0.017631	0.0181106	0	0.0395262	0.0404367	0.00351727	0	0.00490367	0.0170846	0	0.00065506	0.0292216	7.62797e-05	0	0.0102709	0	0.0133692	0	0	0.0053807	0	0.0309299	0.00268925	0.0110864	0	0.0362684	0	0	0	0.0151384	0	0.0360099	0.00552572	0.0076062	0.054366	0.00839533	0.0320593	0	0.0395825	0.0231325	0	0.0257945	0.0197874	0	0.0185658	0.0167938	0.023481	0
erythrocyte/erythroid progenitor	0.202706	0.0417426	0.0122526	0.0364938	0.409336	0	0.0791512	0.0513024	0.0570198	0.0318932	0.00639966	0.0324322	0.00495125	0.0324973	0.114004	0.0933101	0.0246232	0.198735	0.102418	0.0633903	0.0083805	0.0892531	0.0341538	0.0437433	0.00990183	0.0534162	0.126223	0.061923	0.154618	0.0384904	0.117764	0.184492	0.0283393	0.0204678	0.11176	0.0202964	0.0100414	0.00882633	0.0177161	0.0776977	0.0166577	0.00246817	0.0808423	0.0152063	0.00881287	0	0.00898192	0.0163513	0.0113635	0.0321572	0.0360386	0.0237119	0.00215569	0.0170938	0.135205	0.16927	0.0116929	0.083428	0.0403888	0.030007	0.0443371	0.225337	0.0499032	0.0162043	0.123907	0.0143195	0.000491149	0.000525464	0.0443594	0.0213594	0.0548489	0.0167116	0.0366831	0.0337046	0.103482	0.0694645	0.0071168	0.0356356	0.0751609	0.0544936	0.0179666	0.0199518	0.0383528	0.0757917	0.100717	0.134298	0.0251802	0.0386767	0.0212137	0.0990529	0.0430646	0.0135247	0.0012385	0.0346233	0.00550342	0.0581934	0.295452	0.00527531	0.0392306	0.0169451	0.0304648	0.0176179	0.0751853	0.0597397	0.0112543	0.0211907	0.0275123	0.0536576	0.00831813	0.00287674	0.0441888	0.0172046	0.0464979	0.1247	0.0859226	0.0803517	0.107082	0.0172324	0.0862172	0.0079497	0.0455984	0.0532341	0.0391169	0.0513641	0.0683279	0.127992	0.0290016	0.034858	0.0178177	0.0623467	0.0224878	0.109458	0.039593	0.0210311	0.0310828	0.000527755	0.0183026	0.103764	0.0289562	0.0447407	0.0314383	0.0335143	0.0229241	0.0230978	0.166088	0.044055	0.0217736	0.0181943	0.0062979	0.014601	0.116662	0.0134735	0.00171768	0.0606662	0.0374749	0.0159269	0.0817984	0.0765434	0.025824	0.076751	0.0190818	0.0395347	0.0224851	0.0452495	0.0612857	0.0294819	0.0202634	0.09875	0.0207529	0.0111366	0.0338569	0.032381	0.0180204	0.0200899	0.00855439	0.00929069	0.00670639	0.0867713	0.000345144	0.0439284	0.00953522	0.10644	0.0142094	0.0171103	0.0195631	0.0522293	0.0280013	0.0239724	0.0248439	0.0121648	0.073109	0.143919	0.031236	0.0222239	0.0753616	0.0583146	0.140507	0.036575	0.157751	0.051457	0.0315094	0.170521	0.116862	0.0337091
hematopoietic stem cell	0.0113129	0.0232636	0.0148111	0.00535849	0.0179615	0.105312	0.04053	0.0331508	0	0	0.00348838	0.00351911	0.00809664	0.00415498	0.00143937	0.00568787	0	0.0114151	0.000225593	0	0	0	0	5.76599e-05	0.00132866	0	0	0.000307575	0.00916597	0.00125613	0	0	0	1.4905e-05	0	0.0039864	0.00400807	0	0.00371426	0.00264143	0.00466604	0.00492548	0	0.00518259	0.00401067	0.00234613	0.00601204	0.00609694	0.00286895	0.00355783	0.00138021	0.00957025	0	0.00652604	0.000593214	0	0.000400812	0	0.00675585	0.00130035	0	0	0.00155874	0.00868227	0.000345621	0.00272	0.00543202	0.00266764	0.00197572	0	0.00184933	0	0.000915135	0	0	0.00292747	0.00129035	0	0.00170504	0	0	0	0.00139752	0.00299028	0	0.00257052	0.00126929	0	0	0.00056244	0.00102636	0	0.00462405	0.000272041	0.00138653	0.00512801	0	0.000158765	0.000313292	0.004592	0	0	0	0.00171545	0.00249736	0.00442594	0.00205356	0	0.00365519	0.00470352	0	0.0173211	0	0.00700564	0.0018322	0.00222553	0	0.00107926	0.00407871	0.00613222	0.0034686	0.0011952	0.00178961	0.00567645	0.00132286	0.0273326	0.000863046	0.00281512	0.00767559	0	0.000654609	0	0.0014387	0	0	0.00755858	0	0.02758	0	0	0.00199774	0	0.00221014	0	0	0.000306365	0.00128801	0.000343788	0.00305912	0.000726568	0	0.00111873	0.00237762	0	0.00201578	0.00258774	0	0	0.00218194	0	0	0.00158227	0.00336731	0.000217017	0.0015673	0.00140818	0.000379509	0	0.000229374	0.00733854	0.000382531	0.00447393	0.000828958	0.00272834	0.00303485	0.00438068	0.00730188	0	0.00546609	0	0.000471978	0	0.000721274	0.000650391	0.00137265	0.000904883	0.000436528	0	0.00149078	0.00060683	0.00211804	0.000607371	0	0	0	0	0.00349992	0	0.000280076	0.00371536	0	0.000367419	0	0.00113855
innate lymphoid cell	0	0	0	0	0	0	0	0	0	0	0	0	0	0	0	0	0	0	0	0	0	0	0	0	0	0	0	0	0	0	0	0	0	0	0	0	0	0	0	0	0	0	0.00357885	0.00126915	0	0	0	0	0	0	0	0.00344378	0	0.0197882	0	0	0	0	0	0	0	0	0	0.0129189	0	0	0	0	0	0	0	0	0	0	0	0	0	0	0	0	0	0	0	0	0	0	0	0	0	0	0	0	0	0	0	0	0	0	0	0	0	0	0	0	0	0	0	0	0	0	0	0.0232751	0	0	0	0	0	0	0	0.00233036	0	0	0	0	0	0	0	0	0.0212249	0	0	0	0	0	0	0.0388577	0	0	0	0	0	0	0	0	0	0	0	0	0	0	0	0	0	0	0	0	0	0	0	0	0	0	0	0	0	0	0	0	0	0.00715618	0	0	0	0	0	0	0	0	0	0	0	0	0	0	0	0	0	0	0	0	0.00231192	0	0	0	0	0	0	0	0	0	0	0	0	0
macrophage	0.0786113	0.114565	0.0227421	0.0236809	0.0734984	0.0656992	0.084969	0.0863899	0.0611562	0.00523829	0.0155258	0.0475585	0.0252818	0.00382849	0	0.0167281	0	0.00427225	0	0.0101586	0.00553754	0.0459078	0.0863027	0.0110249	0	0.00482175	0.0609855	0.00657034	0.0022659	0.0174682	0.0571584	0.043548	0.0416137	0.0203124	0.0550168	0.0203681	0.0302488	0.0427125	0.00779756	0.0129482	0.0247568	0.00502187	0.0459309	0.0396889	0	0.0115821	0.0327169	0.00252309	0.00432403	0.0135138	0.027453	0.004199	0.0278002	0.0341358	0.0289004	0.0430529	0	0.0867688	0.0335745	0	0.0822889	0.0484934	0.0283444	0.0426889	0.00302159	0	0.0740615	0	0.0144676	0.0217958	0.00716298	0.0309543	0	0.069091	0.0505138	0.0258481	0	0.000318193	0.00678293	0.00705851	0.0414144	0.0137462	0	4.45971e-05	0.00406219	0.0272516	0	0.0164963	0	0.038498	0.023716	0.00625013	0.0271209	0.00971967	0.00652911	0.0371329	0.0525538	0.00283223	0.0345793	0.0236989	0.0530957	0.0227087	0.0448239	0	0.0164195	0.00959996	0	0.0363907	0.000654593	0.0244608	0.00464503	0.0681938	0.0205782	0.00638557	0	0.002932	0.00903179	0.0488772	0.0121204	0.0450194	0	0	0.0572436	0	0.00491049	0.00448715	0	0.0231607	0.0345044	0.0399504	0	0.0441738	0	0.0289416	0.0200716	0.0425006	0.00964728	0.0301622	0.0386301	0.0506241	0.0238206	0.0556293	0.00624935	0.0141542	0.0330802	0	0.00114291	0	0.0248224	0	0.0566196	0.0229009	0.0183163	0.0258986	0	0.0275593	0.0317145	0.0290168	0.00488455	0.0272454	0.0285224	0	0.00954549	0.0306241	0.0167896	0.00134384	0.00358728	0.0351097	0	0.0452152	0.0421633	0.0140613	0	0	0	0	0.0257245	0.0349915	0.0557272	0.0028171	0	0.0296544	0	0	0	0.0211946	0	0.0530861	0.000229159	0	0.013276	0.0318925	0.0429603	0.0308964	0.0580218	0.0442013	0.0243102	0.0343101	0	0.0198364	0	0.00549921	0.00146669	0
mast cell	0	0	0	0	0	0	0	0	0	0	0.00293699	0	0.0173622	0.0138336	0	0.00875291	0	0	0	0	0	0	0	0.00748136	0	0	0	0	0	0	0	0	0	0	0	0.00373976	0.014397	0	0.0154008	0	0.0119381	0.00101435	0	0.0113567	0.0115437	0.00586842	0	0.0109575	0.00705779	0	0	0.0302395	0	0.0245459	0	0	0	0	0	0	0	0	0	0.0118576	0	0.0130773	0.00910493	0.0127213	0	0	0	0	0	0	0	0	0	0	0	0	0	0	0	0	0	0	0	0	0	0	0	0	0.015226	0	0	0	0	0	0	0.0136921	0	0	0	0.00034801	0.0112229	0.00121916	0	0	0.0107313	0.0186695	0	0.00471916	0	0	0	0	0	0	0	0.00755028	0.00771913	0	0	0	0	0	0	0	0.00958871	0	0	0	0	0	0	0.0208609	0	0	0	0	0	0	0	0	0	0	0	0	0.00348871	0.00120974	0	0	0.00979147	0	0	0	0	0	0.00278079	0	0	0	0.0109192	0	0	0	0	0	0	0.0200913	0	0.00370039	0	0	0	0	0.0144209	0	0	0	0	0	0	0	0	0	0	0	0	0	0	0	0	0	0	0	0.0209303	0	0	0	0	0	0	0
mature conventional dendritic cell	0.00801642	0.0154602	0.0149098	0.00384611	0	0.00939638	0.0236371	0.00361833	0	0.00147311	0	0	0	0.00145383	0.00392679	0	0.00338502	0.00933244	0.00296758	0.00168273	0.00483623	0.0095238	0.0090124	0	0	0.00601333	0.00634574	0	0.00544993	0.00276409	0.00874344	0.0018346	0.00315477	0.00197711	0	0.000753165	0	0.000557192	0.000761912	0.00226213	0.000905756	0	0.00229203	0	0	0.0028378	0.000352202	0.00071678	0.0025003	0.00217904	0.00381558	0.00228484	0.0133339	0	0.00630834	0.0370058	0.00307726	0.0040013	0.0134574	0	0.00398255	0.00868768	0.00482988	0	0.00244774	0.000863746	0	0	0.00146347	0.00140725	0.00361857	0.0149057	0.00395947	0.00136534	0.0028454	0.00168343	0.00291669	0.00415147	0.00697919	0.00858035	0	0	0.0026522	0.00382661	0	0.00102236	0.005115	0.00374201	0.00411369	0.00242271	0.00386714	0.00389143	0.00345387	3.50898e-05	0.0058243	0	0.00253811	0.0028568	0.00289233	0	0.00397919	0.0100343	0	0.00398091	0	0	0.00352784	0.00529485	0.000595724	0	0.00413352	0	0.0017907	0.0040532	0.0067283	3.49894e-05	1.031e-05	0	0	0	0	0.00229503	0	0	0.00665545	0.0116189	0.00289893	0.00253261	0	0.006375	0.00169307	0.00477666	0.00299238	0.00843426	0.00500473	0	0.0109195	0.00349647	0.00183995	0.00793545	0.00119056	0.00208356	0	0.00747328	0.0164616	0.00504577	0.00420442	0.00243567	0.00204003	0.0031644	0.000151703	0.00109827	0.00144484	0	0.00879052	0.0022688	0.00469034	5.59799e-05	0.00217943	0.00309311	0.021754	0.00638271	0.00167148	0.00317889	0.00230654	0.00428782	0.00514733	0.00589526	0.00072768	0	0.00294655	0	0.0435692	0.00266291	0.0124319	0.0286606	0.00569047	0.00109253	0	0.00236534	0.00269224	0.00574657	0.00562044	0.00254933	0.00387866	0.00194966	0.0039174	0.00689673	0.00480542	0.00466916	0.0100314	0.000611328	0.000188066	0.00133838	0.0113773	0	0.000491632	0.00842273	0.0412113	0	0.00750313	0.00992362	0.00714282	0
monocyte	0.0345908	0.119743	0.150041	0.0481659	0.0325822	0.06917	0.264394	0.0958098	0.0187298	0.0221896	0.01271	0.0271966	0	0	0.0235621	0	0.0300085	0.0766337	0.0149377	0.032398	0.0263088	0.0601012	0.0906526	0.0160619	0.0117643	0.031927	0.0850848	0.0154467	0.0382833	0.0367569	0.0896428	0.0521855	0.0511546	0.0308557	0.0550442	0.00207156	0	0.0128962	0	0.0486581	0.00427755	0.00225379	0.0660443	0.00507959	0	0	0.0202709	0.000799267	0	0.0278157	0.0190758	0	0.0572079	0	0.0388723	0.017634	0.039773	0.0872479	0.0631372	0.00948932	0.131978	0.0879359	0.0562313	0.000458263	0.0298769	0	0.00531483	0	0.0135051	0.0515251	0.0285918	0.122208	0.0141072	0.0481662	0.031673	0.0289488	0.0128034	0.0163123	0.0420094	0.0622427	0.0775375	0.0347781	0.0151873	0.0167179	0.0357986	0.0202631	0.0142849	0.0676526	0.0167165	0.0334628	0.0355395	0.0250831	0	0.0223005	0.0209464	0.0218624	0.0471064	0.0215478	0.0307126	0	0.0428515	0.074509	0.0223295	0.00643804	0	0.0107838	0.0229663	0.0293481	0	0.0169751	0.0374392	0.00690249	0.0313698	0.05276	0.0254727	0.00923156	0.0223064	0.00904655	0.0261099	0	0.043862	0.0179678	0.0155146	0.00861062	0.0314817	0.0859967	0.0231296	0.0562305	0	0.0697899	0.0462361	0.0577245	0.016944	0.0507233	0.0675029	0	0.0811228	0.0934519	0.0764357	0.128301	0.0205773	0.079567	0.0186476	0.0320548	0.0504199	0.031488	0.0100286	0.0182178	0.00726849	0.00568174	0.101571	0.0180999	0	0.046873	0.0380967	0.0189927	0.0594385	0.0343316	0.0154488	0.0516463	0.0734653	0.0352165	0.00667146	0.0314032	0.0392461	0.0177706	0.0193485	0.0387803	0.0107762	0	0.0294561	0.0108809	0.0806381	0.0111777	0.0115983	0.0218756	0.0170374	0.0428578	0	0.0251749	0.00753634	0.0669625	0.0243489	0.0146743	0.0160369	0.0411577	0.03039	0.0657405	0.0246932	0.0436765	0.0770811	0.0355209	0.0653061	0.0177185	0.0830108	0.0443613	0	0.0458257	0.0787828	0.0152306	0.0639946	0.0740298	0.0519961	0.0252901
myeloid progenitor	0.0157029	0.136085	0.158154	0.00619857	0.100298	0.118584	0.140129	0.180314	0	0	0	0	0	0	0	0	0	0	0	0	0	0	0	0	0	0	0	0	0	0	0	0	0	0	0	0	0	0	0	0	0	0	0	0	0	0	0	0	0	0	0	0	0.0733103	0	0.00412544	0	0	0.000679898	0	0	0	0.0133009	0	0	0	0	0	0	0	0	0	0.000564527	0	0	0	0	0	0	0	0	0	0	0	0	0	0	0	0	0	0	0	0	0	0	0	0	0	0	0	0	0	0	0	0	0	0	0	0	0	0	0	0	0	0	0	0	0	0	0	0	0	0	0	0	0	0.0157528	0	0	0	0	0	0	0	0	0	0	0	0.030019	0	0	0	0	0	0	0	0	0	0	0	0	0.00562124	0	0	0	0	0	0	0	0	0	0.000366606	0	0	0	0	0	0	0	0	0	0	0	0	0	0	0	0	0	0	0	0	0	0	0	0	0	0	0	0	0	0	0	0	0	0	0	0	0	0	0	0	0	0	0
neutrophil	0.0186384	0.0390395	0.0273163	0.00654055	0.0198889	0.0151194	0.0501165	0.0454138	0.00855567	0.0133741	0.00626123	0.011849	0.00175225	0.0108694	0.0127757	0.010524	0.01375	0.091176	0.0112218	0.0117533	0.00205061	0.0216025	0.0245821	0.0119873	0.00904845	0.0200316	0.0132565	0.027194	0.0313846	0.0103594	0.0188019	0.0208544	0.0231701	0.0134628	0.0219576	0.00410637	0.00317831	0.00318565	0.00279402	0.0479492	0.0077167	0.00142701	0.0130102	0	0.00560252	0.00126659	0.00561155	0.00821623	0.00653974	0.0211546	0.00430875	0.00573964	0.0315817	0.00423012	0.0364912	0.0897286	0.0178101	0.00989319	0.128239	0.00921248	0.0237818	0.0333597	0.0118132	0.00439651	0.0102812	0.00231015	0.00014144	0.00198238	0.00915211	0.0188249	0.0235128	0.0116089	0.00787677	0.0333489	0.0067857	0.01703	0.0109599	0.00655782	0.0410739	0.0118542	0.0295706	0.0145546	0.013449	0.015923	0.024183	0.016778	0.00355468	0.0118747	0.00852883	0.0199511	0.0252469	0.0126708	0.0014135	0.0144472	0.00806619	0.0189293	0.0146608	0.0137948	0.0108896	0.00139989	0.0154002	0.0187446	0.020781	0.0160529	1.80305e-05	0.00539328	0.0178663	0.01917	0.00278281	0.009282	0.00935188	0.00478688	0.0223622	0.0198418	0.0158131	0.024257	0.024825	0.000390313	0.0620934	0.00227207	0.0319471	0.0102059	0.00449226	0.0137375	0.0300991	0.0733458	0.00630251	0.0384841	0.00127639	0.0511063	0.0198619	0.019098	0.0228039	0.0117512	0.0333575	0.00260995	0.0748466	0.075945	0.047007	0.0506984	0.00475717	0.0256112	0.0228867	0.00905378	0.0238281	0.0151688	0.0103195	0.0109787	0	0.0052919	0.0443075	0.00743549	0.00426639	0.0178972	0.0123387	0.0036197	0.0158588	0.014612	0.00801041	0.0603396	0.0201016	0.0126331	0.00539734	0.00884744	0.0455264	0.00849273	0.0097128	0.0146516	0.00385524	0.00349675	0.00825347	0.0105117	0.014157	0.00477028	0.00347969	0.017809	0	0.0182991	0	0.0115646	0.00692362	0.0393375	0.00745326	0.00926732	0.00681329	0.0112342	0.0122844	0.00890498	0.00648732	0.0128965	0.0337087	0.0347049	0.0130851	0.00810438	0.0230515	0.0107005	0.00499639	0.0384516	0.0392276	0.00539045	0.0720333	0.0666624	0.0435118	0.0350892
nk cell	0.0180838	0.0231166	0.0310969	0.00924333	0.0118047	0.0430786	0.0230332	0.0309163	0.00483803	0.00614504	0	0.00713271	0	0.00136337	0.00825509	0	0.0104801	0.0207007	0.0052135	0.00494936	0.0127506	0.0226788	0.0408623	0.00241596	0.00231428	0.0116541	0.028661	0.00483075	0.0157627	0.00894508	0.0258546	0.0137786	0.00982645	0.00900175	0.0111659	0	0	0.00638924	0	0.010547	0.000835192	0.00131413	0.0134819	0	0.00129587	0	0.00446768	0	0.00190414	0.0125122	0.00544887	0	0.0263511	0	0.0236748	0.00618768	0.0109286	0.0246883	0.00695099	0.00220762	0.0254677	0.0168501	0.0205245	0	0.0175596	0	0	0	0.00360609	0.0150387	0.0102387	0.031835	0.00602401	0.00471397	0.00454043	0.00622585	0.00603219	0.00280395	0.0139498	0.0262328	0.0129878	0.00326725	0.0114578	0.0125941	0.00489672	0.00695148	0.0019476	0.0211226	0.0115938	0.00383208	0.0114709	0.00739748	0	0.00716128	0.00595777	0.00397199	0.0121425	0.0103205	0.0113741	0	0.0106691	0.0174795	0.0039524	0.00233703	0.000670671	0.00187768	0.0126184	0.0116439	0	0	0.0160541	0	0.00950927	0.00950797	0.018639	0.0030811	0.0213946	0.00110373	0.00824038	0	0.00661263	0.00558255	0.00208867	0.00568634	0.00946833	0.0224555	0.00666228	0.00844806	0	0.0112063	0.0187247	0.0233566	0.0161729	0.0181799	0.0172583	0	0.0152806	0.00963252	0.0206982	0.0204484	0.00277066	0.0203076	0.00994843	0.0167546	0.0201202	0.0228007	0.00353416	0.00255336	0	0.00220923	0.022334	0.00876593	0	0.0101307	0.00959025	0.00431478	0.01675	0.00703937	0.00210316	0.0164595	0.0358229	0.00838731	0	0.00796236	0.00618438	0.0077537	0.010172	0.0108061	0.00174893	0	0.00770929	0	0.0340764	0.00456445	0.00547179	0.00942271	0.00124714	0.0143803	0	0.00613517	0.00424171	0.0145971	0.0084793	0.0148564	0.0121052	0.00650616	0.0107807	0.0153811	0.00675072	0.0223054	0.0433722	0.0128743	0.0127567	0.00344919	0.0384105	0.0107088	0	0.0129331	0.00888026	0.00221629	0.0137481	0.00727177	0.0041367	0.0106778
plasma cell	0.00543031	0.0154056	0.0488629	0.00806434	0.00960499	0.0123938	0	0.00753363	0.00240367	0.000893549	0	0	0	0	0	0	0	0	0	0.004159	0	0	0	0.00250932	0	0	0	0	0	0	0.00274568	0	0	0	0	0	0	0.00262629	0	0	0	0	0	0	0	0	0	0	0	0	0	0	0.0330087	0	0	0	0	0.00201122	0	0	0	0.00671594	0	0	0	0	0	0	0.00303377	0	0	0	0	0	0.00448263	0	0	0	0	0	0	0	0	2.32239e-05	0	0.000902966	0.0158459	0	0	0.00256289	0	0	0.00255895	0	0	0.000934089	2.12092e-05	0	0	1.59537e-05	0.00359246	0	0	0	0	0	0	0	0	0	0	0	0.00356812	0.00380988	0.000842495	0.000690613	0	0.000733447	0.000419552	0	0.000706936	0	0	0	0	0.000480312	0	0	0	0.000986562	0.00239706	0.000124245	0	0	0	0	0	0	0.0134948	0	0	0	0.00054095	0	0	0	0	0	0.000140301	0	0	0	0	0	0.00217669	0	0	0	0	0.00275704	0	0	0	0	0	0	0	0	0.000735855	0	0.00187787	0.00354123	0.132287	0	0	0	0.00420132	0	0	0	0	0	0	0	0	0	0.00175013	0.000692515	0	0	0	0	0	0	0	0	0	0	0	0.00447591	0	0	0	0
plasmablast	0.00827422	0	0.0188038	0.00146632	0.00331334	0.003279	0	0.000396203	0	0.000172708	0	0	0.00291058	0	0.00149925	0	0.000785755	0	0.00202509	0	0.000104508	0	0.0211052	0	0	0	0.00352352	0	0.00183658	0	0	0.00209878	0	0.00185439	0	0	0	0.000398029	0	0.00184914	0	0	0	0	0	0	0	0	0	0.00177583	0	0	0	0.0032576	0.00376515	0.000125261	0.00411668	0	0.00123609	0	0.00333342	0.00331501	0	0.00284315	0.00184991	0	0	0	0	0.00231283	0.000307322	0.00867665	0	0	0	5.91148e-05	0	0	0	0.000625434	0	0	0.00136856	0	0.000382707	0.00107385	0.000376184	0	0.000348041	0	0.000897944	0	0	0.00238448	4.87626e-06	0.000365728	0.000731738	0.00168708	0.000925505	0	0	0	0	0	0	0	0	0	0	0	0.000109337	0.00472563	0	0	0.00332218	0	0.00361494	0	0	0	0	0	0	0	0	0	0	0.000106911	0.00364919	0.00155106	0	0	0.00133476	0.00408812	0.00130611	0.00313249	0.00369689	0.000815385	0	0.00295749	0.00153814	0.00122015	0	0.00236592	0.000296834	0.00135146	9.77101e-05	0	0	0	0.00473121	0	0	0.00169704	0	0.0185198	7.94866e-05	0	0	0.000204489	0.00790277	0.000926659	0	0.000115898	0	0.000200234	0.000720586	0.000732179	0	0.004169	0	0	0.0156289	0	0	0.0184426	0	0.00546252	0	0	0.000929078	0	0	0.00133845	0.000997011	0	0.00221777	0	0	0.00110597	0.00318575	0	0.00313125	0	6.54326e-05	0.00216506	0	0.000895104	0.00404194	0	0.000441466	0.000844915	0	0.00174847
platelet	0.349317	0.0138804	0.11929	0.731292	0.105072	0.105552	0.0182613	0.0236793	0.650812	0.802038	0.771594	0.697702	0.739727	0.798982	0.713671	0.698657	0.788701	0.364279	0.755302	0.686014	0.796962	0.543164	0.358779	0.646368	0.808448	0.709646	0.414904	0.731421	0.614874	0.730637	0.515859	0.449623	0.674225	0.784733	0.525915	0.803579	0.772505	0.810197	0.770779	0.649208	0.784865	0.732843	0.59074	0.730715	0.805421	0.777485	0.74877	0.861143	0.842743	0.723568	0.781758	0.758734	0.259311	0.547428	0.540876	0.479994	0.778487	0.401386	0.509206	0.829922	0.378385	0.197104	0.565816	0.666319	0.661849	0.830255	0.702101	0.829191	0.777515	0.697325	0.747709	0.48613	0.821995	0.613536	0.627294	0.75075	0.839939	0.770023	0.639004	0.644333	0.601956	0.754681	0.773627	0.772086	0.650711	0.680989	0.736558	0.62358	0.83301	0.675282	0.695748	0.79132	0.755339	0.753872	0.861311	0.761826	0.417889	0.838268	0.710339	0.741512	0.670203	0.599718	0.686012	0.824016	0.820451	0.794225	0.774092	0.6701	0.845185	0.790413	0.708563	0.637206	0.721986	0.602691	0.673351	0.739859	0.64196	0.780271	0.582966	0.720475	0.678776	0.777622	0.749575	0.759447	0.718104	0.38751	0.808292	0.71617	0.680226	0.588831	0.695801	0.453698	0.766496	0.668138	0.54776	0.636994	0.538222	0.471573	0.57787	0.438542	0.782914	0.579837	0.748478	0.741048	0.416975	0.737531	0.871339	0.847244	0.754079	0.862654	0.285756	0.820769	0.823717	0.614542	0.719571	0.777864	0.595736	0.625793	0.850129	0.466844	0.507275	0.762747	0.787443	0.745679	0.68886	0.8398	0.807692	0.631285	0.84242	0.669845	0.737846	0.788608	0.450212	0.863497	0.858243	0.677578	0.765041	0.569433	0.769323	0.73621	0.850717	0.476423	0.820254	0.815058	0.850662	0.721227	0.792981	0.595393	0.80092	0.750368	0.52149	0.625748	0.617574	0.691426	0.435956	0.545035	0.642866	0.625791	0.410619	0.67018	0.640305	0.516753	0.621419	0.699277
t cell	0.00147301	0	0	0.00277439	0	0	0	0	0.0028911	0.00643784	0	0.00547203	0	0	0.00448878	5.01737e-05	0.00374478	0	0.00440264	0.00157101	0.00571052	0.00212359	0	0.000894584	0.00272677	0.00599272	0.00597839	0	0.00395106	0.00233591	0.00288244	0.00770651	0.00489796	0.00450429	0.00123785	0.00997965	0	0.00477676	0.00057214	0.00707416	0	0	0	0	0.00112259	0.00292767	0	0.00341515	0.00225672	0.00650024	0.00275675	0	0	0	0.00410093	0.00512494	0.00398973	0	0	0.000187736	0	0	0.00723732	0	0.00562694	0.0085965	0	0.00402272	0.00639895	0.00128068	0.0040357	0.00272425	0.00321187	0.00270395	0.00514664	0.00256303	0.00540267	0.0081144	0.00156112	0.00243969	0	0.00165506	0.00604277	0.00632477	0.00803256	0.00646436	0.00589357	0.0109999	0.00446001	0.00366646	0.00486423	0.00503303	0	0.00302877	0.00455531	0.00419096	0	0.00489243	0.00424837	0.00495057	0	0.0118575	0.00280774	0.00538548	0.00124369	0.00821058	0.00498133	0.00697725	0.00631939	0.0019379	0.00304379	0	0.0010374	0	0.00555497	0.0053123	0.0061936	0.00420634	0	0	0.00385215	0.00602918	0.00476685	0	0.00544386	0	0.0065376	0.00497733	0	0.000732385	0.0102548	0.00602653	0.00534608	0.00366886	0	0	0	0	0.000390596	0	0.00251963	0	0.00505314	0.00491418	0.00825671	0.00702494	0.00424948	0.00258844	0.00389791	0.00580507	0.00302508	0.00494648	0.000978635	0.00847018	0.00998293	0.00541696	0.00460221	0.000718703	0.00539159	0	0.000383409	0.00447168	0.00890097	0.00709369	0.00442485	0.00296815	0.0067393	0.00643338	0.00563158	0	0.00617872	0.00642716	0.00336165	0.00554355	0.00560728	0.0147415	0	0.0145942	0.00106794	0.00775036	0.00474154	0.00382157	0.00596318	0.00619588	0.00313915	0.00478464	0.00964522	0.0100778	0.00596719	0.00503687	0.00274931	0.00321427	0.00601633	0.00562042	0	0.00337485	0.00513004	0.00732358	0.00583574	0.00816359	0.0137865	0.00568807	0.00825403	0.0147866
thymocyte	0.0106986	0.0368486	0.0340897	0.0050349	0.0164746	0.023452	0.0105195	0.0247349	0.00879515	0.00254308	0.00609023	0.00615377	0.00924531	0.00376617	0.00665498	0.00620953	0.00754061	0.0104461	0.00672615	0.00699644	0.0104594	0.00869806	0.0164821	0.0104851	0.00880029	0.00904252	0.0118753	0.00990533	0.00990764	0.00372411	0.0110466	0.00714973	0.00553455	0.00772278	0.00736192	0.00139115	0.00644671	0.000779682	0.00504216	0.00633699	0.00254117	0.00408628	0.00669127	0.00483391	0.00375362	0.00416882	0	0.00511412	0.00226619	0.00639393	0.00470007	0.00655195	0.0131415	0.0122215	0.0136665	0.000438683	0.00484394	0.00993445	0.00492995	0.0047675	0.0106062	0.0147246	0.0108876	0.0129765	0.00721912	0.00306535	0.00272588	0.000843447	0.00488088	0.00862524	0.00766936	0.0138967	0.0027574	0.00713795	0.00315719	0.00186636	0.00418254	0.0046759	0.00908036	0.0108525	0.00650971	0.00673649	0.00782637	0.00564262	0.00856873	0.00326833	0.00861864	0.0155916	0.00482691	0.00411083	0.00764922	0.0039182	0.00746531	0.0128573	0.00219506	0.00444188	0.00455243	0.00620291	0.00518943	0.0026514	0.0116311	0.0107785	0.00499594	0.00115425	0.00315151	0.00562039	0.00841299	0.00571758	0.00111604	0.0041446	0.0113238	0.0108252	0.00859885	0.00431254	0.00756201	0.00729318	0.00949778	0.00258759	0.00942981	0.00320902	0.0101596	0.00837986	0	0.0108765	0.00445671	0.00656792	0.00360117	0.00384226	0.00710358	0.00711365	0.019628	0.0121878	0.00634619	0.0100659	0.010683	0	0.00666924	0.00781416	0.00648024	0.00778427	0.00587786	0.00721712	0.00835189	0.00883481	0.00941684	0.0105672	0.00251944	0.00194661	0.00109511	0.00316489	0.0193958	0.00346311	0.00592912	0.0102306	0.00943324	0.00519111	0.00694733	0.00592851	0.00325538	0.00853613	0.0152194	0.00776281	0.000710052	0.00401216	0.00664104	0.00538545	0.00681468	0.00545705	0.00100529	0.00336669	0.00450703	0.00394363	0.00557972	0.00286026	0.00169247	0.00279861	0.0085106	0.00748556	0	0.00591874	0.00278129	0.00982248	0.00626365	0.0090644	0.00582249	0.00558637	0.00531624	0.00742309	0.00248861	0.010729	0.0173569	0.0105971	0.00882421	0.0112729	0.0197106	0.00878014	0.000275487	0.0190553	0.0206913	0.00894276	0.0152692	0.0105789	0.00543586	0.0172668
endothelial cell	0.0181601	0.0182682	0.0192183	0.00251343	0	0.0167696	0.000906304	0.00130979	0.0057564	0.00575381	0.00619412	0.00696011	0	0.00358614	0.00664346	0	0.00264227	0.0124854	0.0033242	0.00934992	0.00359664	0.0085358	0.0168835	0.00545798	0.00375827	0.00660444	0.00977448	0.00653652	0.00432203	0.00581085	0.00918138	0.00593448	0.0060961	0.0115089	0.00739463	0.00311807	0.00340689	0.00385962	0	0.00804292	0.00388422	0	0.00843028	0	0.00119922	0.000753348	0.00352764	0.00400363	0	0.00500901	0.00346066	0	0.0097706	0.0116069	0.00681556	0.0113964	0.00531465	0.0150998	0.0120933	0.00508843	0.0158587	0.0191463	0.00347166	0.00317895	0.0172502	0.00164876	0.00505964	0.000799506	0.00526653	0.00693709	0.00689896	0.00854737	0.00267258	0.011922	0.0147175	0.00544154	0.00481176	0.00615369	0.00481967	0.00396269	0.00564456	0.00789494	0.00324719	0.00320054	0.00615097	0.00538197	0.00487979	0.00217075	0.00280396	0.00337046	0.00334864	0.00290082	0.00369126	0.0113773	0.00417587	0.00393099	0.00795956	0.0074867	0.00389767	0	0.0127452	0.0151385	0.00633513	0.00371492	0.000559144	0.00605827	0.00912211	0.00737456	0.00203507	0.000248716	0.00639174	0.0151296	0.00922138	0.00772124	0.00436694	0.00942619	0.00458158	0.00278708	0.00949188	0	0.00441798	0.00585213	0.00183069	0.0021381	0.00878128	0.0128733	0.00330592	0.00498379	0.000544644	0.00720167	0.00408653	0.00773958	0.00611507	0.00554644	0.0111334	0.00115005	0.00821399	0.00960959	0.00911684	0.0123475	0.00286523	0.00711883	0.00629057	0.00403706	0.00879443	0.00748583	0.00161457	0.00169152	0.00408464	0.00142033	0.0206297	0.00554919	0.00334836	0.00667142	0.00655221	0.00562764	0.0212891	0.00585486	0.00376217	0.0148731	0.0141214	0.00605377	0.00551662	0.0074139	0.00304013	0.00769658	0.00493161	0.00533914	0.00127906	0	0.00587115	0.00129725	0.00636108	0.00237077	0.00163362	0.00373899	0.00143776	0.00575761	0.00304202	0.00433682	0.00488501	0.0123721	0.00507211	0.00704503	0.00383076	0.00632273	0.00440685	0.00741255	0.00426658	0.00620062	0.0107014	0.00540257	0.0115281	0.00666451	0.0107189	0.00662868	0.00643721	0.00609476	0.00154193	0.00562579	0.00284687	0.00182705	0.00167947	0.00247839
r	0.497082	0.407357	0.445792	0.707477	0.620544	0.36708	0.595166	0.408011	0.61749	0.755693	0.637816	0.778012	0.647954	0.688237	0.791601	0.615058	0.743677	0.681174	0.77723	0.598513	0.781021	0.7744	0.66105	0.579933	0.746311	0.756467	0.736667	0.685419	0.791904	0.753201	0.803388	0.776735	0.785329	0.766793	0.800687	0.746716	0.675758	0.729876	0.700605	0.749002	0.730119	0.569535	0.750751	0.608534	0.730609	0.647573	0.698449	0.754303	0.751054	0.637788	0.747763	0.669659	0.456971	0.533384	0.659297	0.62234	0.7707	0.717869	0.582159	0.799005	0.713245	0.691835	0.738306	0.535027	0.754009	0.754117	0.627035	0.72406	0.734114	0.767875	0.768068	0.713902	0.739257	0.671703	0.784293	0.8198	0.763443	0.784671	0.728327	0.763482	0.681832	0.722311	0.75521	0.721765	0.717756	0.731461	0.696181	0.781533	0.787338	0.778677	0.772196	0.762394	0.647182	0.757802	0.786872	0.741109	0.732419	0.737892	0.765305	0.60694	0.605484	0.683309	0.784168	0.76836	0.742546	0.717221	0.771707	0.691365	0.78188	0.68561	0.768769	0.465074	0.785303	0.747118	0.574081	0.74268	0.75117	0.711893	0.59315	0.632172	0.765498	0.776327	0.752693	0.68129	0.74062	0.577238	0.766361	0.706302	0.573658	0.653441	0.758073	0.726542	0.750207	0.764581	0.741207	0.499672	0.699657	0.654627	0.757494	0.72642	0.791026	0.775009	0.809069	0.714581	0.748481	0.772037	0.780683	0.772445	0.676666	0.764544	0.673151	0.761108	0.728189	0.753414	0.794284	0.721092	0.746301	0.783435	0.795386	0.709437	0.742464	0.773613	0.734934	0.723752	0.769923	0.763911	0.751633	0.708252	0.751232	0.549216	0.776318	0.687506	0.631785	0.81881	0.750566	0.74666	0.647261	0.767191	0.700537	0.759447	0.761181	0.712328	0.798686	0.789185	0.778003	0.783969	0.783821	0.746198	0.783301	0.743355	0.741161	0.769386	0.728227	0.65226	0.710897	0.749595	0.592676	0.774976	0.708182	0.642107	0.752869	0.739237	0.727049	0.744707
rmse	0.868359	0.928386	0.902732	0.710476	0.788375	0.94436	0.803603	0.923249	0.792435	0.659417	0.78922	0.628749	0.773022	0.738092	0.61237	0.798245	0.672872	0.744714	0.629267	0.812255	0.62663	0.645223	0.753845	0.823893	0.671678	0.654032	0.693834	0.732682	0.620691	0.658177	0.617432	0.660548	0.620501	0.644458	0.623542	0.670158	0.748807	0.692754	0.719748	0.663291	0.688891	0.847269	0.664063	0.810027	0.690181	0.778343	0.722268	0.668343	0.669654	0.781314	0.6673	0.752721	0.892761	0.85081	0.752213	0.78325	0.63887	0.708635	0.816043	0.603468	0.709797	0.747859	0.6787	0.865371	0.658021	0.663755	0.790795	0.70107	0.682961	0.640658	0.640642	0.703423	0.68157	0.74161	0.626573	0.573526	0.653623	0.620108	0.685673	0.647791	0.731755	0.695651	0.657266	0.696635	0.696362	0.681885	0.721961	0.628904	0.620303	0.629348	0.635788	0.650056	0.776851	0.653367	0.624747	0.673868	0.696895	0.686636	0.643676	0.812503	0.806836	0.730242	0.622181	0.644414	0.67783	0.704661	0.637033	0.723524	0.628835	0.740993	0.639646	0.920233	0.619241	0.668793	0.831815	0.670302	0.66227	0.709796	0.807576	0.786641	0.644161	0.631121	0.659517	0.739622	0.672298	0.816853	0.645892	0.711029	0.834672	0.757764	0.652184	0.701996	0.663125	0.644979	0.676526	0.89175	0.715781	0.75699	0.657015	0.696752	0.612329	0.637774	0.588059	0.703257	0.687371	0.635622	0.63394	0.642246	0.745569	0.654802	0.74937	0.654771	0.696221	0.660007	0.608268	0.698705	0.668968	0.628876	0.610659	0.713689	0.67705	0.63415	0.682863	0.692999	0.638652	0.652358	0.664794	0.706023	0.669323	0.855122	0.630409	0.737541	0.776543	0.577389	0.67285	0.665285	0.778481	0.65082	0.722339	0.65077	0.657349	0.710297	0.603765	0.616474	0.635131	0.620965	0.622378	0.667528	0.623319	0.671088	0.67886	0.643322	0.685574	0.763136	0.712054	0.670913	0.811815	0.635132	0.721309	0.770047	0.659012	0.683613	0.687569	0.667419

### Sheet: three-cancer
	CONTROL_9_S1-NUSVR--nu=0.75-C=1	CONTROL_11_S1-NUSVR--nu=0.75-C=10	CONTROL_12_S1-NUSVR--nu=0.75-C=10	CONTROL_13_S1-NUSVR--nu=0.75-C=10	CONTROL_14_S1-NUSVR--nu=0.75-C=10	CONTROL_15_S1-NUSVR--nu=0.5-C=0.5	CONTROL_16_S1-NUSVR--nu=0.5-C=1	CONTROL_17_S1-NUSVR--nu=0.75-C=10	CONTROL_18_S1-NUSVR--nu=0.75-C=0.75	CONTROL_19_S1-NUSVR--nu=0.75-C=10	CONTROL_20_S1-NUSVR--nu=0.75-C=10	CONTROL_21_S1-NUSVR--nu=0.75-C=0.5	CONTROL_22_S1-NUSVR--nu=0.75-C=1	CONTROL_23_S1-NUSVR--nu=0.5-C=10	CONTROL_24_S1-NUSVR--nu=0.75-C=0.75	CONTROL_25_S1-NUSVR--nu=0.75-C=10	CONTROL_26_S1-NUSVR--nu=0.75-C=1	CONTROL_27_S1-NUSVR--nu=0.75-C=0.5	CONTROL_29_S1-NUSVR--nu=0.75-C=10	CONTROL_30_S1-NUSVR--nu=0.75-C=0.75	OV_9_S1-NUSVR--nu=0.75-C=10	OV_10_S1-NUSVR--nu=0.75-C=10	OV_12_S1-NUSVR--nu=0.5-C=0.5	OV_13_S1-NUSVR--nu=0.75-C=10	OV_14_S1-NUSVR--nu=0.75-C=10	OV_15_S1-NUSVR--nu=0.75-C=10	OV_16_S1-NUSVR--nu=0.5-C=10	OV_17_S1-NUSVR--nu=0.5-C=10	OV_18_S1-NUSVR--nu=0.75-C=0.5	OV_19_S1-NUSVR--nu=0.5-C=0.5	OV_20_S1-NUSVR--nu=0.75-C=1	UCEC_9_S1-NUSVR--nu=0.75-C=10	UCEC_10_S1-NUSVR--nu=0.5-C=0.75	UCEC_11_S1-NUSVR--nu=0.5-C=0.75	UCEC_12_S1-NUSVR--nu=0.5-C=0.75	UCEC_13_S1-NUSVR--nu=0.75-C=1	UCEC_14_S1-NUSVR--nu=0.75-C=0.5	UCEC_15_S1-NUSVR--nu=0.75-C=0.5	UCEC_16_S1-NUSVR--nu=0.75-C=0.1	UCEC_17_S1-NUSVR--nu=0.5-C=0.75	UCEC_18_S1-NUSVR--nu=0.75-C=10	UCEC_19_S1-NUSVR--nu=0.5-C=0.75	UCEC_20_S1-NUSVR--nu=0.75-C=10	PRAD_9_S1-NUSVR--nu=0.5-C=10	PRAD_10_S1-NUSVR--nu=0.75-C=1	PRAD_11_S1-NUSVR--nu=0.5-C=10	PRAD_12_S1-NUSVR--nu=0.5-C=0.75	PRAD_13_S1-NUSVR--nu=0.5-C=0.1	PRAD_14_S1-NUSVR--nu=0.5-C=10	PRAD_15_S1-NUSVR--nu=0.5-C=0.1	PRAD_16_S1-NUSVR--nu=0.75-C=10	PRAD_17_S1-NUSVR--nu=0.75-C=1	PRAD_18_S1-NUSVR--nu=0.75-C=10	PRAD_19_S1-NUSVR--nu=0.5-C=0.5	PRAD_20_S1-NUSVR--nu=0.5-C=0.1
adventitial cell	0.0059782	0.00512904	0.00716312	0.00719427	0.00635545	0.00634002	0.00277695	0.00250359	0.000242921	0.00312868	0.00537619	0.0116613	0.00536233	0.000378493	0.00413865	0.00575756	0.00557672	0.00431636	0.00148693	0.000397484	0.00187753	0.00488458	0.00322494	0.0034208	0.00640602	0.000245278	0.00622551	0.00711746	0.00497865	0.00153903	0.00488272	0.00532588	0.00492069	0.00626195	0.00549287	0.00541927	0.00572068	0.000276613	0.00357563	0.00185642	0.000404189	0.00116084	0.000770113	0.00542908	0.00134425	0.00370492	0.00331051	0.00300167	0.00241446	0.00398258	0.00280505	0.00558549	0.0025069	0.00490591	0.00453465
cardiac muscle cell	0	0	0	0	0	0	0	0	0	0	0	0	0	0	0	0	0	0	0	0	0	0	0	0	0	0	0	0	0	0	0	0	0	0	0	0	0	0	0	0	0	0	0	0	0	0	0	0	0	0	0	0	0	0	0
cell of skeletal muscle	0.00651145	0.0056288	0.00653336	0.00400271	0.000398202	0.005825	0.00415134	0.00299264	0.000486339	0.00756322	0.0064219	0.00893007	0.00721727	0.00400807	0.00639764	0.00433901	0.000779215	0.00384669	0.00226702	0.00526585	0	0	0.000619669	0	0.0113063	0	0	0.00138071	0	0.000789135	0.000999288	0.0090892	0.00958699	0.0065701	0.00450035	0.0081217	0.00373017	0.000907842	0.00497851	0.0015109	0.000929974	0	0	0.000580405	0.000837332	0.00449805	0.00372835	0	0.000297421	0	0.000946395	0.001538	0.00166408	0.000800326	0
fibroblast/mesenchymal stem cell	0	0	0	0	0	0	0	0	0	0	0	0	0	0	0	0	0	0	0	0	0	0	0	0	0	0	0	0	0	0	0	0	0	0	0	0	0	0	0	0	0	0	0	0	0	0	0	0	0	0	0	0	0	0	0
melanocyte	0	0	0	0	0	0	0	0	0	0	0	0	0	0	0	0	0	0	0	0	0	0	0	0	0	0	0	0	0	0	0	0	0.00156642	0	0	0	0	0	0	0	0	0	0	0	0	0	0	0	0	0	0	0	0	0	0
mesothelial cell	0.000157984	0.0017767	0.00424262	0	0.0033827	0.0183447	0	0.0100675	0.000614503	0	0	0.00174462	0.0021732	0.00193277	0	0	5.24163e-05	0	0.001439	0	0.00133423	0	0	0	0.0158959	0.000556241	0	0	0.00246854	0	0	0	0	0.00092389	0	0	0	0.00035573	0.000721821	0.0032708	0	0	0.014582	0.0119595	0.00329199	0.000254122	1.80338e-05	0.00738343	0.00231855	0.00967124	0	0.0163479	0.000682017	0	0.00859833
pancreatic stellate cell	0.00213119	0	0.00116502	0	0	0.00587637	0.00246786	0	0.000289378	0.00517454	0.00517553	0	0	0	0.00569463	0.00306537	0	0	0.0022971	8.49516e-05	0.000846773	0.00192659	0.00182074	0.00198797	0	0.000608229	0.00194282	0.00398775	0.000278206	0.00141623	0.00205577	0.00189544	0.00381475	0.0081267	0.00564898	0.00674616	0.00400224	0	0.00427993	0.00296453	0.00148075	0.00170761	0	0.00336639	0	0.000215612	0.00271564	0.00119919	0.000900092	0.00134924	0.0017038	0.0022898	0.0031523	0.00157406	0.00130596
pericyte cell	0.000573876	0.00187736	0.000580543	0.00122099	0.00348432	0.00388791	0.00608404	0.00365401	0.00250788	0	0.000842004	0	0.000278397	0.00266611	0	0.00335888	0.0030117	0.000399351	0.00069318	0	0.00660871	0.00391868	0.00276774	0.00565318	0.00917199	0.00175776	0.00528448	0.00323758	0.0080363	0.00295359	0.00444099	0	0.00238784	0.00721313	0.0015398	0	0	0.00265036	0.000144723	0.00267876	0.000941126	0.00595119	0.00427455	0.00473742	0.00299245	0.00369731	0.00343781	0.00261319	0.00441793	0.00475254	0.00326633	0.00464584	0.00207095	0.00168898	0.00687138
schwann cell	0.000777461	0.00185147	0	0.000695356	0.000315882	0.00118703	0.00149401	0	0	0.000606757	0.000258875	0	0	0	0	0.00187431	0.00130656	0	0	0	0.000567862	0.00105397	9.36364e-05	0.00106179	0.000844069	0	0.000577462	0.00283207	0.000378773	0.00102049	0.00127632	0.00149093	0.000388926	0	0	0	0	0.000238522	2.56e-05	0	0	0	3.53899e-05	0.00132612	0.000773623	0.000288578	0.00157154	0.000604	0	0	0.00109374	0.00106939	0.000562758	0.00146281	0.000609218
smooth muscle cell	0	0	0	0	0	0	0	0	0	0	0	0	0	0	0	0	0	0	0	0	0	0	0	0	0	0	0	0	0	0	0	0	0	0	0	0	0	0	0	0	0	0	0	0	0	0	0	0	0	0	0	0	0	0	0
stromal cell	0	0.00349794	0	0.00416187	0.00582635	0	0.00246804	0	0	0	5.66721e-05	0.00317146	0.00185105	0	0	0.0047614	0.00747753	0.00236476	0	0	0.000821968	0.00016446	0.0021921	0.00145306	0.000571371	0	0.00271622	0.00198428	0.00238562	0.000543493	0.00204492	0	0	0	0	0	0	0	0	0	0	0.000110602	0.00213435	0	0	0	0	0.00166574	0	0.00328535	0.000290687	0.000742844	0	0.00280179	0.0025514
tendon cell	0	0	0	0	0	0	0	0.000149599	0.00112411	0	0	0	0.000205272	0.000215649	0.00048172	0	0	0	0.000425587	0	0	0	0	0	0	0	0	0	0.000337167	0	0	0	0	0	0	0	0	0.000166004	0	0.000300861	0	4.80685e-05	0	0	0.000702493	0	0	0	0	0	0	0	0	0	0
acinar cell of salivary gland/myoepithelial cell	0	0	0	0	0	0	0	0.00349606	0.00428695	0	0	0	0	0	0	0	0	0	0.00366578	0	0.00531179	0.00360717	0	0.00582724	0.0020916	0.000364828	9.06116e-05	0.00454632	0.00898752	0	0.00906488	0.00629939	0.00320428	0.00558243	0.0073998	0	0.00201929	0.00609668	0	0.00485349	0.00496869	0.00140399	0.00361206	0.00751397	0.00426421	0.00276744	0.00115406	0	0.0028186	0.0065496	0.00442461	0.00629565	0.0041226	0	0.00909246
basal cell	0.00231154	0.00664235	0.00629877	0.00550932	0.00726161	0.00593043	0.0017284	0.00360939	0.00268731	0.00452268	0.00260318	0.00721807	0.00413843	0.000918764	0.00159592	0.00175809	0.00478094	0.0042095	0.00202648	0.0032782	0.00434111	5.45525e-05	0.00205751	0.00225286	0.00665335	0.000357836	0.00503283	0.00410586	0.00227157	0.00363662	0.00341482	0.00302968	0.00187071	0.00255563	0.0037259	0.00361273	0.00257948	0.00287293	0.00120569	0.00440294	0.000983982	0.00396858	0.00284544	0.00530096	0.00522778	0.00392598	0.00498578	0.00221468	0.00573399	0.00251131	0.00274414	0.00371085	0.00360608	0.00474518	0.00350463
basal cell of prostate epithelium	0	0	0	0	0	0	0	0	0	0	0	0	0	0	0.000595822	0	0	0	0	0	0	0	0	0	0	0	0	0	0	0	0	0	0	0	0	0	0	0	0	0	0	0	0	0	0	0	0	0	0	0	0	0	0	0	0
bladder urothelial cell	0	0	0	0	0	0.00151244	0.000409709	0	0	0	0	0	0	0	0	0	0.00141802	0	0	0.00101285	0	0	0	0	0.000464176	0	0	0	0	0	0	0	0	0	0	0	0	0	0	0	0	0	0	0	0	0	0	0	0	0	0	0	0	0	0
ciliated cell/lung ciliated cell	0.000532339	0.00306995	0.00199157	0.00307782	0.000782145	0.00514693	0.003653	0.00122947	0.00127336	0.00406512	0.00374458	0.00170698	0.00200362	0.00306488	0.00461727	0.00426854	0.00144111	0.00312409	0.0009208	0.00368334	0.000631146	0.00137827	0.000846223	0.00124112	0.00299207	0.00114228	0.00282558	0.00364204	0.000804634	0.00148987	0.00152205	0.00305616	0.0077166	0.00612486	0.00562955	0.00517882	0.00186148	0.000620951	0.0029364	0.00334639	0.000552854	0.00145801	0.000448446	0.00263266	0.00104127	0.00394367	0.00235745	0.00156343	0.00227813	0.000992271	0.000437298	0.00104071	0.00124745	0.00179091	0.00269701
ciliated epithelial cell/epithelial cell of uterus	0	0	0	0	0	0	0	0	0	0	0	0	0	0	0	0	0	0	0	0	0	0	0	0	0	0	0	0	0	0	0	0	0	0	0	0	0	0	0	0	0	0	0	0	0	0	0	0	0	0	0	0	0	0	0
club cell/type i pneumocyte	0	0	0	0	0	0	0	0	0	0	0	0	0	0	6.77499e-05	0	0	0	0	0	0.00116459	0	0.000228737	8.65772e-05	0	0	0	0.000909716	0.000211253	0	0.000266464	0	0	0	0	0	4.63892e-05	0	0	0	0	0	0	0	0	0.000406443	0	0	0	0	0	0	0	0.00154831	0.000363489
club cell of prostate epithelium/hillock cell of prostate epithelium/hillock-club cell of prostate epithelium	0.00189124	0	0	0.00191049	0	0	0	0.00336644	0.00129883	0.00441793	0.000108866	0	0	0.00142052	0	0.00225558	0.000145207	0.00595426	0.00112455	0	0.00371241	0.00295042	0.000765289	0.00354128	0.00493462	0.00252021	0.00129517	0.00205088	0.00180617	0.00061205	0.00289739	0.00276801	0.000259212	0	0	0	0	0.00243354	0.00153835	0.00251943	0.00981246	0.00334239	0.00455508	0.00448171	0.00338577	0	0	0.00244987	0.00228435	0.000543854	0.00358966	0.00567337	0.00274682	0.00161732	0.00374339
duct epithelial cell/serous cell of epithelium of bronchus	0	0.00118824	0	0.00880691	0.000144199	0.0174312	0	0	0	0.0300846	0.0118207	0.0110059	0	0	0.0267383	0.0129281	0.0182075	0	0	0	0.0084625	0	0	0	0.00192311	0	0	0.00290167	0	0.00271512	0	0.00908612	0.00564926	0.00292558	0	0.0164983	0	0	0.000177416	0	0	0	0	0	0	0.00623682	0	0.000654926	0	0	0	0	0	0.0104577	0.00179849
duodenum glandular cell	0	0	0	0	0	0	0	0	0	0	0	0	0	0	0	0	0	0	0	0	0	0	0	0.00245707	0	0	0.00126261	0	0.00278673	0	0	0	0	0	0	0	0	0	0	0	0	0.000322603	0.00101029	0	0	0	0	0	0.00715843	0.00504616	0	0	0	0	0
enterocyte of epithelium of large intestine/enterocyte of epithelium of small intestine/intestinal crypt stem cell of large intestine/large intestine goblet cell/mature enterocyte/paneth cell of epithelium of large intestine/small intestine goblet cell	0	0.00507206	0.00705386	0	0.00732617	0	0	0.000455828	6.06045e-05	0	0	0.00458774	0.00540871	0.00655821	0.00100488	0	2.864e-05	0.00283702	0.00283466	0.000294195	0.00411791	0.00287576	0.000887561	0.000790587	0.00131715	0.000765671	0.000936757	0	5.80243e-05	0.00368528	0.00319807	0.0009376	0.000894866	0.00970309	0.00385412	0.000129296	0.00468894	0.0020478	0.000957286	0.00179647	0	0.000983831	0.00229747	0.00411841	0.00704777	0.00898396	0.00451093	0.00423871	0.00336965	0	0.0020148	0.00313462	0.00121477	0.00151504	0.00288649
goblet cell	0	0	0	0	0	0	0	0	0	0.00257744	0	0	0	0	0.000175148	0.00538937	0	0	0	0	0	0	0	0	0	0	0	0	0	0	0	0	0	0	0	0	0	0	0	0	0.000248481	0	0	0	0	0	0	0	0	0.00622831	0	0	0	0	0.000748303
hepatocyte	0	0	0	0	0	0	0	0	0	0	0	0	0	0	0	0	0	0	0	0	0	0	0	0	0	0	0	0	0	0	0	0	0	0	0	0	0	0	0	0	0	0	0	0	0	0	0	0	0	0	0	0	0	0	0
immature enterocyte/intestinal crypt stem cell/intestinal crypt stem cell of small intestine/transit amplifying cell of large intestine	0	0	0	0	0	0	0	0	0	0	0	0	0	0	0	0	0	0	0	0	0	0	0	0	0	0	0	0	0	0	0	0	0	0	0	0	0	0	0	0	0	0	0	0	0	0	0	0	0	0	0	0	0	0	0
intestinal enteroendocrine cell/paneth cell of epithelium of small intestine/transit amplifying cell of small intestine	0.00231812	0	0.00095362	0.00766736	0.0059989	0.000486947	0.00934321	0.00584766	0.00863087	0.00103416	0	0	0	0.000126198	0	0.00217989	0.00188193	0.000262617	0	0.00210834	0.000384282	0.00337981	3.20902e-05	0.00013461	0.00849459	0.00855113	0	0.00821909	0.00702184	0.000282304	9.27882e-05	0.00307548	0.00274304	0.00311656	0.000935941	0.0063344	0	0.00381734	0.00226546	0.00128165	0.0081539	0.00271889	0.00538158	0.00118999	0.00286125	0.00411332	0.00125572	0.00321213	0.002715	0.00237466	0	0.00185939	0.00292284	0	0.00139011
intestinal tuft cell	0.00970008	0.0120215	0.0124133	0.0134958	0.00985696	0.0178714	0.0143584	0.00764073	0.00585411	0.0153964	0.0140812	0.0152443	0.0118414	0.00479883	0.0108191	0.0179089	0.0145247	0.0112451	0.00437339	0.0128487	0.00787214	0.0107117	0.00911352	0.0108789	0.0158707	0.0084467	0.0104128	0.0126292	0.00778891	0.00906828	0.0127036	0.0145352	0.012935	0.0109441	0.0139015	0.0163172	0.0102044	0.00835313	0.00849475	0.00979618	0.00638958	0.00778863	0.00543004	0.0110067	0.0120052	0.0150075	0.01248	0.00965252	0.00985988	0.00725157	0.0144891	0.00824376	0.0101148	0.00856878	0.00893539
intrahepatic cholangiocyte	0.00197947	0.00173313	0.00339737	0.000232847	0.00238334	0.00384425	0.0050306	0.0038748	0.00472207	0.0067845	0.00494342	0.00512211	0.00354898	0.00168612	0.00152392	0.00260675	0.000742027	0	0.000645107	0.00313224	0.00278661	0.00451621	0.00172792	0.00305246	0.00423163	0.00214346	0.00462159	0.00268976	0.00408672	0.00303225	0.00355702	0.00337307	0.0041518	0.00183765	0.00360195	0.00419192	0.00202294	0.00291198	0.0025348	0.00343857	0.00188376	0.00378989	0.00324252	0.00242124	0.00299508	0.00381882	0.00230459	0.00411137	0.00248128	0.00304646	0.00421489	0.00468103	0.00404195	0.00197287	0.00167494
ionocyte/luminal epithelial cell of mammary gland	0.0013198	0.00587833	0.00302015	0.00492254	0.00364661	0.00570788	0.00939433	0.00449987	0.00565189	0.00534208	0.00647967	0.000761343	0.00233432	0.00506337	0.0102574	0.00729711	0.0072738	0.00600985	0.000186236	0.00678375	0.0002284	0.0055849	0.0053961	0.0055278	0.00361259	0.00210612	0.00508678	0.00779784	0.00552292	0.00195904	0.0057324	0.00433089	0.0103051	0.00871411	0.00657943	0.0131047	0.00551261	0.001818	0.00758952	0.00550231	0.00233575	0.00392451	0	0.000414567	0.00462641	0.00955816	0.00590404	0.00257718	0.00310066	0.00469466	0.00199999	0.000549652	0.00502897	0.00499975	0.00380628
keratinocyte	0	0	0	0	0	0	0	0	0	0	0	0	0.000914173	0	0	0	0	0	0	0	0	0	0	0	0	0.000152338	0	0	0	0	0	0	6.07861e-05	0	0	0	0	0	0.000379483	0	0	0	0	0	0	0	0	0	0	0	0	0	0	0	0
kidney epithelial cell	0	0.00249438	0.00143874	0.00241752	0	0.00580422	0	0.00225909	0.00164166	0.0108601	0.00489288	0.0101932	0.00823778	0.00114013	0.00790831	0.00479468	0	0.00165658	0	0.00568764	0	0	0	0	0	0	0	0	0	0	0	0.00860624	0.00527284	0.00386276	0	0.00744465	0.00568124	0	0.000651106	0.00102947	0	0	0	0	0.000446186	0.00649599	0	0	0	0	0	0	0	0	0
luminal cell of prostate epithelium	5.05417e-05	1.13429e-05	2.32982e-05	0	0.000284645	0	0.000172904	0	0	0	0	0	0	0	0.000197568	0	0	0	0	0.000330868	0	0	0	0	0	0	4.64256e-06	0	0	0	0	0	0	0	0	0	0	0	0	0	0	0	0	0	0	0	0	4.73449e-05	3.24138e-05	0	2.83952e-05	0	0	0	0.000141152
medullary thymic epithelial cell	0.000631313	0	0	0.000927004	0	0	0.00104168	0	0	0.00591106	0.00160766	0	0	0	0.00206022	0.00195647	0	0.00223717	0	0.00540778	0	0.00151866	0.000742198	0.00267723	0	0.000213378	0.000486732	0.00138618	0	0.00110406	0.00117863	0.0200065	0.00332066	0.00186235	0.00279349	0.00286923	0.00247071	0.000265774	3.65118e-05	0	0.000519699	0.0001816	0	0	0	0.002584	0.000611246	0	0	0	0.00183593	0	0	0.000871177	0
mucus secreting cell/secretory cell/tracheal goblet cell	0.0226567	0.00151421	0.0199726	0	0	0.0151549	0.00259827	0.00382322	0.00755982	0.0183299	0.0178544	0.00874012	0.00878867	0.0061691	0.000469869	0.0240718	0.00500053	0	0.00482697	0.0124804	0	0.0029286	0.00324727	0.0029307	0.00943295	0.00388135	0.00258186	0	0.00664952	0.00201468	0	0.00964727	0.00509241	0.00259015	0.0154081	0.0114413	0	0.000957928	0.0170573	0.00768791	0.00677824	0.00210054	0.00593024	0	0	0.00432497	0	0	0.00482921	0.00636074	0.00452566	0	3.59549e-06	0	0
pancreatic acinar cell	3.86108e-05	0.000676087	0.000682544	0	0.000131009	0.000130731	0.000774133	0.000610201	0.000836457	0.00138703	0.00278386	0.00168803	0.000150426	0.000277923	0.00107663	0.000435978	0.000649257	0	0.000319921	0.000318876	0.000337293	0.00209994	0.000943097	0.000367535	0	0.000533963	0.00030262	0.00089108	0.000903928	0.000585977	0.000586298	0.000982593	0.00201634	0.000190535	0.000827156	0.00150019	0.00043484	0.000757073	0.00100386	0.00267138	0.000633343	0.000784921	0.000135693	0.000207321	0.00101906	0.00063243	0.000818209	0.00186735	0.000180127	0.000621553	0.000515291	0.000814041	0.000944316	0	0.000357301
pancreatic alpha cell/pancreatic beta cell	0.00485314	0.000589274	0.000570315	0.00209606	0.00698649	0.00512048	0.00174945	0.00658362	0.00612892	0	0.00710405	7.39105e-05	2.87938e-05	0.000130593	0.0100849	0.000492808	0	0.00189699	0.00017483	0	0	0.00123499	0	0.000100702	0.00586578	0.00650447	0.00630415	0.00742145	0.00309955	0.00254439	0.00436156	0.00778056	0	0	0.00565802	0	0.00215812	0	0.000754466	0.000166185	0	0.00241048	0.00392015	0.00524654	0	0	0.00786027	0	0.00399273	0	0.00517976	0.00751658	0	0.00561089	0.00348064
pancreatic delta cell	0	0	0	0	0	0	0	0	0	0.000341324	0	0.000739984	0.000379312	0	0	0	0	0	0.000143319	0	0	0	0	0	0	0	0	0	0	0	0	0	0	0.000158831	0	0	0	1.69272e-05	0	0	0	0	0	0	0.000131074	0.000254894	0	0	0	0	0	0	0	0	0
pancreatic ductal cell	0	0	0	0.00085642	0	0	0	0	0	0	0	0	0	0	0	0	0	0.00119289	0	0	0	0	0	0	0	0	0	0	0	0	0	0	0	0	0	0	0	0	0	0	0	0	0	0.000148744	0	0	0	0	0.000224619	0	0	0	0	0.000719982	0.000570896
pancreatic pp cell	0	0	0	0.000323576	0.00072979	0	0.00106199	0.000779596	0.00105258	0	0.000494376	0.00014848	0.000110086	0	0.000260678	0.000281155	0	0	8.62907e-05	0.0010674	0.00049578	0	0.000896639	0	0.00104902	0.00114063	0.000562715	0.00119505	0.0012121	0.00171981	0.000711847	0	0	0.000604883	0.000514795	0.000254394	0.000798939	0.00163639	0	0	0.00118744	0	0.000930821	0	0	0.00140114	0.000872272	0.00169928	0	0.00112963	0.000451782	0.00182413	0.000508694	0.000500303	0.000957119
pulmonary ionocyte	0	0	0	0	0	0	0	0	0	0	0	0	0	0	0	0	0	0	0	0	6.03711e-05	0	0	0	0	0	0	0	0	0	0	0	0	0	0	0	0	0	0	0	0	0	0.000177919	0	0	0	0	0	0	0	0	0	0	0	0
respiratory goblet cell/respiratory mucous cell/serous cell of epithelium of trachea	0.00135687	0.00467899	0.00350998	0	0.00343792	0	0.000421565	0.00593951	0.000210192	0	0	0	0.00861673	0.00214462	0	0	0	0.00467912	0.00407096	0.00619464	0	0.00122388	0	0.00824129	0	0.00325749	0.00221623	0	0.00595324	0	0.0135157	0	0	0.00217791	0	0	0.0109773	0.00465339	0	0.00734223	0	0.00189489	0.00413116	0.00381529	0.0181347	0.000401453	0.0162005	0	0.00885106	0.00245966	0.00626508	0	0	0	0
salivary gland cell	0	0	0	0	0.00377217	0	0.00605332	0	0	0	0	0.0023095	0	0	0	0	0	0	0.000102376	0	0.00509405	0.00426196	0.000136844	0.00238997	5.11433e-05	0.000797846	0.00432462	0	0	0.00334494	0	0	0	0	0	0	0.00402695	0	0.000819531	0.000443547	0	0	0.000798969	0	0	0	0	0.00105298	0.00318557	0.00216847	0.000827376	0.00281696	0	0	0
type ii pneumocyte	0.000995192	0.00057134	7.07176e-05	0.00214537	0	0.00373513	0.000604054	0.00187197	0.00156837	0.00474987	0.00334549	0.00154572	0.00408223	0.000765942	0.000235569	0.00196447	0.0015731	0.00186938	0.000334316	0.000941668	0	0	0	0	0.00196726	0.000203506	0	0	0	0	0	0.00463173	0.000686724	0.00464093	0.000127643	0.00422628	0	0.00333221	0.00015553	0.00136596	0	0	0.000204641	0.000276998	0.0011117	0	0.000621167	5.32283e-05	0	0	0	0	0.00225991	0.000180451	0
b cell	0.0198016	0.0418801	0.0198171	0.0653517	0.020049	0.0295205	0.0278651	0.00811827	0.00604091	0.0300736	0.0552599	0.0661328	0.0600966	0.00670013	0.0350466	0.0327984	0.031423	0.0473649	0.00768251	0.0394967	0.0068205	0.0178073	0.0107788	0.0114195	0.0195431	0.00438812	0.00695109	0.0294632	0.0069668	0.0113735	0.00684477	0.0373593	0.0317604	0.0278224	0.0296301	0.0292356	0.0129735	0.00907825	0.0172974	0.0129316	0.00274416	0.00988351	0.004347	0.0164429	0.0194484	0.0273523	0.0168021	0.0195896	0.00963173	0.0101688	0.018708	0.0143311	0.013568	0.0198146	0.012383
basophil	0.0122005	0.0103388	0.0102453	0.0117628	0	0	0	0.0043106	0	0.0291571	0.0197681	0.0161609	0.0192353	0.00129108	0.0101897	0.00911843	0	0.00123935	0.00634103	0.0149802	0	0.000260015	0	0	0	0.00302821	0	0	0	3.93429e-05	0	0.0213386	0.0328807	0.00802075	0.000505565	0.0236271	0.00639422	0.00697178	0.0165544	0.00304159	0.00191343	0	0	0	0.00378335	0.0139918	0.00164548	0.00291719	0	0	0.00663131	0	0.00738786	0	0
erythrocyte/erythroid progenitor	0.0728013	0.0783553	0.0892833	0.0874223	0.0960507	0.121191	0.0517659	0.126373	0.0976411	0.166514	0.0849981	0.0912753	0.120447	0.417553	0.156893	0.100431	0.0621083	0.10823	0.303974	0.0798914	0.00874749	0.0591303	0.0210965	0.0247236	0.117617	0.0131269	0.0167095	0.0259309	0.00649641	0.052557	0.0229459	0.076411	0.120337	0.077507	0.0529432	0.0462193	0.281231	0.0772578	0.0888327	0.124997	0.0021047	0.0216659	0.0619157	0.0357358	0.077279	0.0824212	0.0452417	0.0482519	0.0224785	0.0123965	0.0149637	0.0204769	0.0396975	0.0169971	0.0273541
hematopoietic stem cell	0.00059521	0.00174752	0.000645834	0.00242035	0.000568559	0.00209476	0.00113273	0	0.000153998	0.00207763	0.0034053	0.00299816	0.00695431	0.00219256	0.00307245	0.00153223	7.47767e-05	0.00388857	0.0030532	0.00376029	0.000501452	0.00469918	0.00151502	0.00106629	0.00572104	0.000507774	0.000667775	0.000495842	0.000149982	0.00178044	9.36456e-05	0.00459524	0.00454753	0.00101957	0.00260645	0.011294	0.0195384	0.00446811	0.00624554	0.00728834	0.00074996	0.00114701	0.00123596	0.00185913	0.00226845	0.00305141	0.00398943	0.00278136	0.00301606	0.00346527	0.0027777	0.00089709	0	0.00276005	0.0012025
innate lymphoid cell	0	0.0148369	0	0.0100297	0	0.00923484	0	0	0	0.00745384	0.0266816	0.0389803	0.0374073	0	0.0350309	0	0	0.024169	0	0.00534787	0	0	0	0	0.00568484	0	0	0	0	0	0	0	0.0154784	0.00136859	0.00635556	0.00683627	0.00139968	0	0	0	0	0	0	0	0	0	0	0	0	0	0	0	0	0	0
macrophage	0.0626015	0.0155304	0.044353	0.0213289	0	0.00890386	0.00137976	0.0078051	0.0164064	0.025289	0.020619	0.0628851	0.0631476	0.0126511	0.0682342	0.0135221	0.0120184	0.0227903	0.024937	0.090217	0	0	0.00562793	0	0.00120431	0.0072833	0	0	0	0	0	0.0196202	0.0342085	0.0205989	0.0171056	0.0265828	0.0273284	0.025073	0.0166377	0.0214107	0.0228976	0	0	0	0.017378	0.0227533	0.00348527	0	0.000301755	0	0	0	0.0189135	0	0
mast cell	0	0	0	0	0	0	0	0	0	0	0	0	0	0	0	0	0	0	0	0	0	0	0	0	0.00311114	0	0.00189197	0	0	0	0	0	0	0	0.000430273	0	0	0	0	0	0	0.00116923	0	0	0	0	0	0	0.0027023	0	0	0	0	0	0
mature conventional dendritic cell	0.0146913	0.0118952	0.0219147	0.0230172	0.0201731	0	0.00159888	0.00809592	0.00726859	0.00647249	0.013047	0.0118444	0.006856	0.00238862	0.00299587	0.00330137	0.00586331	0.0105836	0.0035006	0.0177556	0.00359395	0.00153298	0.0037543	0.00741197	0	0.00315055	0.00508351	0.00272291	0.00442236	0.00190106	0.00752698	0.00370513	0.00314383	0.00688742	0.00333859	0.000453556	0.00304765	0.00176551	0.00248221	9.45204e-05	0.00364093	0.00315848	0.00782558	0.00743364	0.00233875	0.00544939	0.0050322	0.00291688	0.0037572	0.00508254	0.00511048	0.0056324	0.00425429	0.00403057	0.00552199
monocyte	0.0669096	0.0556985	0.0846529	0.0600471	0.0352042	0.0624726	0.019265	0.0256826	0.0133701	0.073875	0.0861856	0.10644	0.0831006	0.0169721	0.0565174	0.0520084	0.0353982	0.0465225	0.0145469	0.0765023	0.00104264	0.022299	0.00992775	0.0129625	0.0222452	0.00528297	0.00716923	0.0168195	0.00515434	0.0079914	0.023209	0.100109	0.0902977	0.0716247	0.0402176	0.0679734	0.054588	0.0188871	0.0644657	0.0307928	0.00278729	0.00911788	0.00664806	0.0129629	0.029827	0.0410789	0.0287994	0.00668384	0.00276655	0.00922888	0.0249831	0.0117428	0.0361417	0.0140302	0.0115817
myeloid progenitor	0	0.00121387	0	0.0012384	0	0.00259942	0	0	0	0.00854199	0.0154208	0.0105833	0.00318357	0	0.00995769	0.00552265	0	0	0	0	0	0	0	0	0	0	0	0	0	0	0	0.00108196	0.0165339	0	0	0.00335134	0.00775407	0	0	0	0	0	0	0	0	0	0	0	0	0	0	0	0	0	0
neutrophil	0.126042	0.096961	0.154383	0.078155	0.202423	0.0518618	0.0413855	0.00453924	0.00355837	0.0214882	0.0708097	0.158529	0.156241	0.00322864	0.087458	0.0859141	0.0518553	0.0636793	0.00593771	0.115169	0.00636614	0.0123238	0.00922329	0.00757686	0.00825126	0.00310738	0.00209975	0.0110907	0.00341365	0.00744632	0.00703046	0.0371918	0.0546848	0.0151844	0.0298579	0.0402849	0.0370347	0.0305286	0.0730564	0.0175636	0.00051734	0.0018423	0.00417833	0.00612349	0.010605	0.0273846	0.017176	0.00219246	0.00204661	0.00211016	0.010167	0.0040781	0.0056712	0.00488836	0.00393935
nk cell	0.00705812	0.00938403	0.0111382	0.0149332	0.00658813	0.0127628	0.0043181	0.00920593	0.00345334	0.02403	0.0192181	0.0250793	0.0201185	0.00356255	0.00365652	0.0105839	0.00621695	0.00630954	0.00302676	0.0243345	0.000168884	0.0129112	0.00361642	0.00334565	0	0.000401883	0.00216981	0.00619613	0.00252436	0.00110021	0.00783519	0.0262548	0.0148088	0.00886381	0.00834239	0.0212088	0.0185901	0.00111022	0.010256	0.00402275	0.000214514	0.00174371	0.00169973	0.00175019	0.00289853	0.0107023	0.00556716	0.00195583	0	0.00175867	0.00615211	0.00305778	0.00754629	0.00683711	0.00191209
plasma cell	0	0	0	0	0	0	0	9.72446e-05	0	0	0	0	0	0.00173232	0	0	0	0	0.00152461	0	0	0	0	0.00324762	0.000114856	0	0	0	0	0	0	0.00859351	0.0010789	0	0	0	0	0	0.00386118	0.00073159	0.000236384	0	0	0	0	0	0	0	0	0	0	0	0	0	0
plasmablast	0.000955253	0	0.00168526	0.00034314	0.00167545	0.00158588	0.00233023	0.000305205	0.000355213	0.00402493	0.00530771	0	0.00644894	0	0	0.000927199	0.00105113	0.000658368	0.000743826	0	0.000173707	0	0.00546003	0	0.00124815	0.00102644	0	0	0.000722195	0.00150368	0.000622539	2.29036e-05	0	0	0	0.00232833	0.0031108	0.00154179	0.00160244	0.00264559	0.00107363	0	0.00199153	0.000343313	0.00250389	0.000536984	0.0138492	0.000591586	0.00123151	0	0.00365912	0.00094335	0.00116655	0.000460627	0
platelet	0.54132	0.565554	0.470584	0.515645	0.53843	0.545946	0.753822	0.720688	0.78788	0.445941	0.43254	0.267646	0.300967	0.484464	0.399648	0.5415	0.692786	0.566135	0.582926	0.440553	0.911424	0.79042	0.881563	0.850668	0.689933	0.908449	0.885116	0.809948	0.888462	0.859318	0.835652	0.522665	0.474052	0.654668	0.703498	0.592504	0.446957	0.768871	0.623881	0.694936	0.909941	0.901345	0.842087	0.834125	0.746333	0.659195	0.771791	0.854267	0.874472	0.874731	0.83401	0.851281	0.809628	0.863718	0.862454
t cell	0	0.00122308	0	0.000338226	0.00213532	0.00621238	0.00765373	0.00197599	0.0010479	0.00376652	0.0113711	0.00416188	0.00237177	0.000383777	0.00126991	0.00786944	0.00918917	0.00472427	0.00259738	0.00198283	0.00391116	0.00301299	0.00273618	0.00235367	0	0.00267508	0.00354312	0.00359169	0.00354734	0.00188172	0.00232724	0	0	0	0.000764717	0	0	0.00194441	0.000201962	0	0.00287241	0.000913457	0.00117733	0.00138031	0.0010853	0.000521756	0.00207231	0.00361049	0.00296026	0.00221929	0.00222336	0.00129842	0.00214958	0.000314349	0.000197142
thymocyte	0.00721748	0.0252493	0.00828732	0.0319216	0.00209063	0.0152194	0.0096455	0.00563615	0.00336074	0.0177526	0.032937	0.033829	0.0313673	0.00119086	0.0287828	0.0200161	0.0137718	0.0317015	0.00154714	0.0165463	0.000192343	0.0110497	0.0046249	0.00352381	0.00343661	0.000460011	0.00223447	0.00930506	0.000113027	0.00466151	0.00483354	0.0126581	0.0108159	0.00765537	0.0112574	0.0108656	0.00804947	0.00293838	0.00975544	0.00510645	0.000102505	0.00141465	4.51888e-05	0.00235138	0.00450116	0.00661936	0.00488474	0.00140289	0	0.00253456	0.00383993	0.00408577	0.00296401	0.00556624	0.00133489
endothelial cell	0.00104031	0.00422897	0.00192886	0.00438067	0.00210743	0.00105668	0	0.001912	0.000734372	0.00126452	0.00243516	0.00686145	0.00438565	0.00222297	0.0048455	0.00120846	0.00237318	0.00390225	0.00321687	0.00214415	0	0.00427836	0.0023355	0.00562582	0.00674148	0.000861952	0.00126856	0.00351036	0	0.00238951	0.0025748	0.00844576	0.00652719	0.00209081	0.00500696	0.00384481	0.00306624	0.00237719	0.00258613	0.00421162	0	0.000546932	0	0.00331779	0.00551025	0.0114259	0.00294565	0.000976327	0.00119121	0.00128413	0.00312442	0.00179501	0.0015102	0.00225048	0.00150066
r	0.798324	0.744165	0.787652	0.742362	0.749514	0.725419	0.789425	0.849075	0.862547	0.800784	0.720967	0.732693	0.761798	0.880254	0.67947	0.728133	0.777187	0.741671	0.871804	0.769286	0.848846	0.821164	0.862901	0.81523	0.780078	0.854341	0.788948	0.829877	0.841485	0.850792	0.851575	0.850663	0.673148	0.799016	0.794134	0.72156	0.783643	0.848053	0.800359	0.800057	0.841779	0.862772	0.822593	0.844287	0.823331	0.800794	0.823624	0.81636	0.84792	0.840927	0.851404	0.804459	0.838353	0.825511	0.862203
rmse	0.61682	0.672525	0.637282	0.678356	0.668936	0.694232	0.613851	0.535886	0.50833	0.638921	0.704657	0.701045	0.679754	0.525052	0.742598	0.691339	0.63012	0.675926	0.526694	0.656935	0.533563	0.570697	0.506461	0.581578	0.627397	0.523749	0.624244	0.557991	0.543678	0.525969	0.524269	0.566608	0.741644	0.606188	0.609107	0.693152	0.649997	0.531812	0.607444	0.602949	0.545943	0.508052	0.569643	0.535972	0.569097	0.604236	0.567586	0.579962	0.531541	0.543293	0.524561	0.597531	0.545138	0.56713	0.506842
