## Supplementary Table 5 for "Patient-specific alterations in blood plasma cfRNA profiles enable accurate classification of cancer patients and controls" (part 1 of 2)

### Sheet: anycancer+
Annotation Cluster 1	Enrichment Score: 9.026476821245947
Category	Term	Count	%	PValue	Genes	List Total	Pop Hits	Pop Total	Fold Enrichment	Bonferroni	Benjamini	FDR
GOTERM_CC_DIRECT	GO:0005615~extracellular space	146	11.2741	5.72272e-12	ENSG00000152583, ENSG00000103175, ENSG00000178732, ENSG00000137507, ENSG00000115318, ENSG00000134871, ENSG00000132693, ENSG00000134352, ENSG00000064205, ENSG00000143632, ENSG00000172867, ENSG00000101439, ENSG00000117691, ENSG00000187210, ENSG00000183098, ENSG00000050165, ENSG00000143196, ENSG00000184500, ENSG00000126217, ENSG00000184502, ENSG00000135218, ENSG00000075624, ENSG00000072110, ENSG00000133318, ENSG00000164619, ENSG00000179431, ENSG00000111186, ENSG00000204262, ENSG00000010278, ENSG00000184292, ENSG00000172757, ENSG00000158270, ENSG00000188257, ENSG00000168542, ENSG00000166482, ENSG00000182393, ENSG00000115380, ENSG00000101425, ENSG00000121053, ENSG00000140479, ENSG00000105220, ENSG00000164104, ENSG00000125378, ENSG00000134216, ENSG00000239839, ENSG00000115457, ENSG00000065911, ENSG00000188162, ENSG00000169884, ENSG00000116260, ENSG00000166897, ENSG00000184009, ENSG00000102144, ENSG00000110799, ENSG00000077984, ENSG00000106617, ENSG00000154736, ENSG00000099994, ENSG00000137574, ENSG00000170523, ENSG00000175899, ENSG00000117983, ENSG00000163430, ENSG00000188153, ENSG00000119913, ENSG00000204248, ENSG00000160161, ENSG00000123454, ENSG00000225968, ENSG00000186895, ENSG00000101443, ENSG00000186417, ENSG00000039537, ENSG00000090539, ENSG00000106211, ENSG00000128311, ENSG00000156466, ENSG00000111799, ENSG00000130635, ENSG00000170891, ENSG00000113578, ENSG00000111674, ENSG00000204592, ENSG00000122218, ENSG00000166311, ENSG00000005381, ENSG00000113296, ENSG00000166035, ENSG00000157150, ENSG00000167244, ENSG00000109471, ENSG00000125848, ENSG00000106483, ENSG00000147065, ENSG00000197561, ENSG00000092421, ENSG00000140945, ENSG00000134684, ENSG00000139219, ENSG00000084636, ENSG00000114378, ENSG00000150630, ENSG00000170423, ENSG00000174348, ENSG00000065618, ENSG00000169436, ENSG00000118523, ENSG00000143546, ENSG00000149925, ENSG00000102837, ENSG00000187764, ENSG00000163735, ENSG00000108379, ENSG00000164821, ENSG00000011201, ENSG00000177103, ENSG00000124570, ENSG00000104763, ENSG00000196262, ENSG00000110244, ENSG00000137801, ENSG00000172458, ENSG00000171403, ENSG00000165124, ENSG00000166450, ENSG00000168077, ENSG00000189058, ENSG00000185499, ENSG00000015532, ENSG00000101017, ENSG00000158859, ENSG00000077942, ENSG00000106538, ENSG00000105329, ENSG00000115009, ENSG00000196415, ENSG00000170962, ENSG00000001036, ENSG00000114270, ENSG00000169057, ENSG00000140931, ENSG00000124469, ENSG00000145147, ENSG00000142798, ENSG00000164687, ENSG00000011465	1247	786	11754	1.75085	4.66977e-09	4.66974e-09	4.52667e-09
UP_KW_CELLULAR_COMPONENT	KW-0964~Secreted	139	10.7336	7.60195e-10	ENSG00000152583, ENSG00000103175, ENSG00000115318, ENSG00000136378, ENSG00000134871, ENSG00000138316, ENSG00000132693, ENSG00000164050, ENSG00000134352, ENSG00000064205, ENSG00000164176, ENSG00000101439, ENSG00000117691, ENSG00000183098, ENSG00000050165, ENSG00000143196, ENSG00000184500, ENSG00000184502, ENSG00000164619, ENSG00000179431, ENSG00000111186, ENSG00000204262, ENSG00000010278, ENSG00000188257, ENSG00000168542, ENSG00000166482, ENSG00000182393, ENSG00000115380, ENSG00000101425, ENSG00000183760, ENSG00000134917, ENSG00000140479, ENSG00000105220, ENSG00000164104, ENSG00000125378, ENSG00000134216, ENSG00000141429, ENSG00000239839, ENSG00000115457, ENSG00000188162, ENSG00000143217, ENSG00000169884, ENSG00000116260, ENSG00000095713, ENSG00000183798, ENSG00000109846, ENSG00000110799, ENSG00000077984, ENSG00000154736, ENSG00000175899, ENSG00000117983, ENSG00000163430, ENSG00000123739, ENSG00000188153, ENSG00000163794, ENSG00000119913, ENSG00000204248, ENSG00000205336, ENSG00000160161, ENSG00000123454, ENSG00000131507, ENSG00000186895, ENSG00000091986, ENSG00000101443, ENSG00000182575, ENSG00000186417, ENSG00000039537, ENSG00000090539, ENSG00000156466, ENSG00000111799, ENSG00000130635, ENSG00000181143, ENSG00000170891, ENSG00000130193, ENSG00000113578, ENSG00000126091, ENSG00000116962, ENSG00000204592, ENSG00000122218, ENSG00000166311, ENSG00000113296, ENSG00000166035, ENSG00000157150, ENSG00000167244, ENSG00000109471, ENSG00000170927, ENSG00000125848, ENSG00000106483, ENSG00000163687, ENSG00000243449, ENSG00000139219, ENSG00000116678, ENSG00000084636, ENSG00000114378, ENSG00000150630, ENSG00000113441, ENSG00000174348, ENSG00000065618, ENSG00000169436, ENSG00000118523, ENSG00000143546, ENSG00000102837, ENSG00000161671, ENSG00000087116, ENSG00000163735, ENSG00000108379, ENSG00000164821, ENSG00000011201, ENSG00000104763, ENSG00000196262, ENSG00000110244, ENSG00000137801, ENSG00000172458, ENSG00000152127, ENSG00000165124, ENSG00000189058, ENSG00000185499, ENSG00000073849, ENSG00000015532, ENSG00000101017, ENSG00000049540, ENSG00000158859, ENSG00000077942, ENSG00000106538, ENSG00000105329, ENSG00000115009, ENSG00000173432, ENSG00000151388, ENSG00000196415, ENSG00000170962, ENSG00000001036, ENSG00000168081, ENSG00000114270, ENSG00000187266, ENSG00000122566, ENSG00000145147, ENSG00000142798, ENSG00000164687, ENSG00000011465	1163	777	10797	1.6608	4.10505e-08	2.05253e-08	1.74845e-08
GOTERM_CC_DIRECT	GO:0005576~extracellular region	153	11.8147	1.91444e-07	ENSG00000152583, ENSG00000162704, ENSG00000115318, ENSG00000130956, ENSG00000115956, ENSG00000136378, ENSG00000134871, ENSG00000138316, ENSG00000132693, ENSG00000164050, ENSG00000134352, ENSG00000101439, ENSG00000050165, ENSG00000127824, ENSG00000185432, ENSG00000184500, ENSG00000184502, ENSG00000110934, ENSG00000072110, ENSG00000164619, ENSG00000111186, ENSG00000204262, ENSG00000010278, ENSG00000188257, ENSG00000168542, ENSG00000204421, ENSG00000166482, ENSG00000182393, ENSG00000137076, ENSG00000115380, ENSG00000101425, ENSG00000183760, ENSG00000134917, ENSG00000121053, ENSG00000140479, ENSG00000105220, ENSG00000125378, ENSG00000134216, ENSG00000133805, ENSG00000141429, ENSG00000239839, ENSG00000115457, ENSG00000188162, ENSG00000169884, ENSG00000116260, ENSG00000183798, ENSG00000172260, ENSG00000110799, ENSG00000149781, ENSG00000154736, ENSG00000175899, ENSG00000163430, ENSG00000123739, ENSG00000188153, ENSG00000163794, ENSG00000120868, ENSG00000119913, ENSG00000204248, ENSG00000205336, ENSG00000160161, ENSG00000123454, ENSG00000100994, ENSG00000131507, ENSG00000186895, ENSG00000091986, ENSG00000101443, ENSG00000182575, ENSG00000039537, ENSG00000156466, ENSG00000111799, ENSG00000130635, ENSG00000130193, ENSG00000172432, ENSG00000113578, ENSG00000198668, ENSG00000108828, ENSG00000126091, ENSG00000173801, ENSG00000116962, ENSG00000122735, ENSG00000166311, ENSG00000005381, ENSG00000113296, ENSG00000166035, ENSG00000167642, ENSG00000167244, ENSG00000109471, ENSG00000106483, ENSG00000138071, ENSG00000163687, ENSG00000106244, ENSG00000197561, ENSG00000141519, ENSG00000243449, ENSG00000140945, ENSG00000139219, ENSG00000116678, ENSG00000084636, ENSG00000150630, ENSG00000113441, ENSG00000065618, ENSG00000169436, ENSG00000118523, ENSG00000143546, ENSG00000149925, ENSG00000102837, ENSG00000161671, ENSG00000087116, ENSG00000102316, ENSG00000163735, ENSG00000185624, ENSG00000165115, ENSG00000108379, ENSG00000079739, ENSG00000164821, ENSG00000011201, ENSG00000124570, ENSG00000104763, ENSG00000276180, ENSG00000196262, ENSG00000111339, ENSG00000136279, ENSG00000110244, ENSG00000137801, ENSG00000152127, ENSG00000092929, ENSG00000165124, ENSG00000189058, ENSG00000073849, ENSG00000049540, ENSG00000100030, ENSG00000158859, ENSG00000077942, ENSG00000106538, ENSG00000105329, ENSG00000197102, ENSG00000115009, ENSG00000173432, ENSG00000151388, ENSG00000196415, ENSG00000170962, ENSG00000001036, ENSG00000168081, ENSG00000196924, ENSG00000114270, ENSG00000187266, ENSG00000122566, ENSG00000145147, ENSG00000142798, ENSG00000164687, ENSG00000143520, ENSG00000011465, ENSG00000163754	1247	967	11754	1.49137	0.000156206	3.90546e-05	3.78581e-05
Annotation Cluster 2	Enrichment Score: 7.511723001401662
Category	Term	Count	%	PValue	Genes	List Total	Pop Hits	Pop Total	Fold Enrichment	Bonferroni	Benjamini	FDR
UP_KW_MOLECULAR_FUNCTION	KW-0009~Actin-binding	55	4.2471	2.39591e-09	ENSG00000002834, ENSG00000079819, ENSG00000105357, ENSG00000135723, ENSG00000162704, ENSG00000198467, ENSG00000132970, ENSG00000197616, ENSG00000082397, ENSG00000152818, ENSG00000168297, ENSG00000100345, ENSG00000091536, ENSG00000183576, ENSG00000138071, ENSG00000172164, ENSG00000072110, ENSG00000197321, ENSG00000115306, ENSG00000006747, ENSG00000172757, ENSG00000143549, ENSG00000133030, ENSG00000102119, ENSG00000158352, ENSG00000122786, ENSG00000087274, ENSG00000092054, ENSG00000131504, ENSG00000106789, ENSG00000094631, ENSG00000115935, ENSG00000117519, ENSG00000136279, ENSG00000136950, ENSG00000167460, ENSG00000170873, ENSG00000130176, ENSG00000197879, ENSG00000138771, ENSG00000251322, ENSG00000172725, ENSG00000125868, ENSG00000084112, ENSG00000154380, ENSG00000115091, ENSG00000127603, ENSG00000102024, ENSG00000145555, ENSG00000148700, ENSG00000108518, ENSG00000196535, ENSG00000196924, ENSG00000140416, ENSG00000165458	797	218	7361	2.33015	2.32403e-07	2.32403e-07	2.06048e-07
GOTERM_MF_DIRECT	GO:0051015~actin filament binding	45	3.4749	1.94784e-08	ENSG00000092054, ENSG00000002834, ENSG00000101470, ENSG00000105357, ENSG00000135723, ENSG00000106789, ENSG00000162704, ENSG00000215305, ENSG00000136950, ENSG00000136279, ENSG00000198467, ENSG00000167460, ENSG00000130396, ENSG00000197879, ENSG00000197616, ENSG00000138771, ENSG00000152818, ENSG00000142661, ENSG00000172725, ENSG00000125868, ENSG00000100345, ENSG00000115091, ENSG00000091536, ENSG00000127603, ENSG00000138071, ENSG00000102024, ENSG00000169604, ENSG00000145555, ENSG00000148700, ENSG00000110218, ENSG00000072110, ENSG00000173210, ENSG00000197321, ENSG00000115306, ENSG00000006747, ENSG00000196535, ENSG00000196924, ENSG00000172757, ENSG00000143549, ENSG00000133030, ENSG00000137076, ENSG00000158352, ENSG00000140416, ENSG00000108576, ENSG00000087274	1216	174	11568	2.4603	2.50489e-05	2.50493e-05	2.49324e-05
GOTERM_MF_DIRECT	GO:0003779~actin binding	55	4.2471	6.24894e-07	ENSG00000002834, ENSG00000101470, ENSG00000079819, ENSG00000105357, ENSG00000162704, ENSG00000198467, ENSG00000071051, ENSG00000132970, ENSG00000130595, ENSG00000196923, ENSG00000082397, ENSG00000152818, ENSG00000168297, ENSG00000100345, ENSG00000091536, ENSG00000183576, ENSG00000138071, ENSG00000172164, ENSG00000147065, ENSG00000106635, ENSG00000072110, ENSG00000173210, ENSG00000115306, ENSG00000006747, ENSG00000172757, ENSG00000149925, ENSG00000143549, ENSG00000102119, ENSG00000122786, ENSG00000185624, ENSG00000087274, ENSG00000092054, ENSG00000131504, ENSG00000094631, ENSG00000115935, ENSG00000215305, ENSG00000117519, ENSG00000136279, ENSG00000167460, ENSG00000170873, ENSG00000130176, ENSG00000197879, ENSG00000251322, ENSG00000125868, ENSG00000089327, ENSG00000084112, ENSG00000154380, ENSG00000115091, ENSG00000127603, ENSG00000160753, ENSG00000145555, ENSG00000108518, ENSG00000112530, ENSG00000140416, ENSG00000165458	1216	260	11568	2.0124	0.000803291	0.000267871	0.000266621
Annotation Cluster 3	Enrichment Score: 5.818589759894252
Category	Term	Count	%	PValue	Genes	List Total	Pop Hits	Pop Total	Fold Enrichment	Bonferroni	Benjamini	FDR
UP_SEQ_FEATURE	CARBOHYD:N-linked (GlcNAc...) asparagine	278	21.4672	3.89329e-09	ENSG00000152583, ENSG00000178732, ENSG00000149177, ENSG00000179023, ENSG00000137507, ENSG00000103855, ENSG00000134352, ENSG00000165300, ENSG00000145936, ENSG00000187210, ENSG00000055211, ENSG00000123901, ENSG00000184500, ENSG00000102763, ENSG00000276045, ENSG00000198691, ENSG00000135218, ENSG00000173175, ENSG00000134243, ENSG00000184292, ENSG00000091409, ENSG00000010310, ENSG00000186470, ENSG00000204421, ENSG00000115380, ENSG00000101425, ENSG00000183760, ENSG00000145242, ENSG00000121053, ENSG00000134917, ENSG00000140479, ENSG00000167614, ENSG00000184611, ENSG00000164588, ENSG00000168702, ENSG00000112902, ENSG00000186815, ENSG00000177301, ENSG00000141429, ENSG00000137845, ENSG00000170348, ENSG00000165323, ENSG00000185052, ENSG00000116260, ENSG00000105370, ENSG00000183798, ENSG00000166897, ENSG00000185615, ENSG00000184647, ENSG00000135437, ENSG00000137857, ENSG00000148053, ENSG00000138821, ENSG00000077585, ENSG00000154736, ENSG00000261594, ENSG00000174837, ENSG00000083457, ENSG00000123454, ENSG00000225968, ENSG00000101443, ENSG00000182575, ENSG00000187902, ENSG00000039537, ENSG00000090539, ENSG00000099625, ENSG00000156466, ENSG00000136856, ENSG00000111799, ENSG00000156222, ENSG00000181143, ENSG00000001461, ENSG00000115598, ENSG00000204592, ENSG00000136731, ENSG00000166311, ENSG00000005381, ENSG00000113296, ENSG00000167642, ENSG00000170927, ENSG00000125848, ENSG00000136295, ENSG00000149256, ENSG00000169704, ENSG00000149932, ENSG00000165349, ENSG00000110218, ENSG00000177697, ENSG00000134569, ENSG00000092421, ENSG00000105426, ENSG00000139219, ENSG00000116678, ENSG00000114378, ENSG00000117400, ENSG00000065618, ENSG00000118523, ENSG00000102837, ENSG00000161671, ENSG00000125734, ENSG00000140798, ENSG00000108379, ENSG00000011201, ENSG00000143147, ENSG00000178795, ENSG00000177103, ENSG00000175161, ENSG00000111339, ENSG00000135740, ENSG00000170153, ENSG00000137801, ENSG00000204694, ENSG00000172458, ENSG00000122679, ENSG00000165125, ENSG00000165124, ENSG00000081087, ENSG00000166450, ENSG00000168077, ENSG00000185896, ENSG00000169604, ENSG00000147852, ENSG00000183117, ENSG00000070614, ENSG00000187714, ENSG00000110911, ENSG00000158859, ENSG00000077942, ENSG00000105329, ENSG00000112655, ENSG00000121904, ENSG00000196776, ENSG00000196415, ENSG00000154258, ENSG00000157765, ENSG00000170962, ENSG00000143127, ENSG00000166340, ENSG00000114270, ENSG00000119714, ENSG00000169851, ENSG00000187266, ENSG00000187942, ENSG00000102057, ENSG00000011465, ENSG00000089472, ENSG00000160801, ENSG00000115318, ENSG00000136378, ENSG00000134871, ENSG00000138316, ENSG00000164050, ENSG00000174898, ENSG00000164176, ENSG00000117298, ENSG00000162430, ENSG00000169860, ENSG00000050165, ENSG00000091138, ENSG00000103335, ENSG00000185313, ENSG00000102001, ENSG00000183019, ENSG00000164619, ENSG00000179431, ENSG00000138449, ENSG00000111186, ENSG00000196557, ENSG00000204262, ENSG00000010278, ENSG00000116199, ENSG00000158270, ENSG00000166482, ENSG00000182272, ENSG00000182393, ENSG00000153936, ENSG00000152291, ENSG00000221866, ENSG00000163531, ENSG00000180658, ENSG00000108576, ENSG00000164742, ENSG00000125378, ENSG00000071537, ENSG00000124493, ENSG00000128294, ENSG00000137204, ENSG00000243772, ENSG00000188162, ENSG00000249992, ENSG00000171714, ENSG00000143217, ENSG00000169884, ENSG00000086570, ENSG00000172260, ENSG00000090020, ENSG00000110799, ENSG00000077984, ENSG00000198753, ENSG00000174564, ENSG00000099994, ENSG00000158258, ENSG00000175899, ENSG00000117983, ENSG00000064309, ENSG00000147804, ENSG00000163430, ENSG00000188153, ENSG00000080224, ENSG00000119913, ENSG00000204248, ENSG00000205336, ENSG00000160161, ENSG00000186895, ENSG00000144771, ENSG00000177272, ENSG00000186417, ENSG00000006638, ENSG00000171189, ENSG00000126091, ENSG00000166035, ENSG00000138079, ENSG00000203663, ENSG00000106483, ENSG00000126773, ENSG00000142227, ENSG00000143552, ENSG00000072657, ENSG00000183853, ENSG00000177058, ENSG00000213694, ENSG00000160613, ENSG00000197561, ENSG00000128285, ENSG00000099337, ENSG00000140945, ENSG00000150995, ENSG00000084636, ENSG00000150630, ENSG00000113441, ENSG00000174348, ENSG00000169436, ENSG00000134160, ENSG00000087116, ENSG00000015520, ENSG00000187764, ENSG00000124920, ENSG00000140279, ENSG00000054219, ENSG00000104763, ENSG00000196262, ENSG00000105855, ENSG00000152127, ENSG00000040731, ENSG00000160190, ENSG00000143418, ENSG00000007384, ENSG00000185499, ENSG00000015532, ENSG00000090863, ENSG00000073849, ENSG00000101017, ENSG00000107593, ENSG00000142687, ENSG00000111728, ENSG00000178607, ENSG00000151388, ENSG00000027644, ENSG00000112494, ENSG00000158457, ENSG00000154654, ENSG00000138622, ENSG00000001036, ENSG00000121753, ENSG00000124469, ENSG00000145147, ENSG00000142798, ENSG00000125675	1268	1907	11922	1.37064	2.04746e-05	2.04748e-05	2.04164e-05
UP_KW_PTM	KW-0325~Glycoprotein	307	23.7066	6.1145e-09	ENSG00000152583, ENSG00000178732, ENSG00000149177, ENSG00000179023, ENSG00000137507, ENSG00000103855, ENSG00000134352, ENSG00000165300, ENSG00000145936, ENSG00000101439, ENSG00000187210, ENSG00000183098, ENSG00000055211, ENSG00000123901, ENSG00000184500, ENSG00000102763, ENSG00000276045, ENSG00000198691, ENSG00000067560, ENSG00000135218, ENSG00000173175, ENSG00000134243, ENSG00000184292, ENSG00000091409, ENSG00000010310, ENSG00000186470, ENSG00000204421, ENSG00000115380, ENSG00000101425, ENSG00000183760, ENSG00000145242, ENSG00000121053, ENSG00000134917, ENSG00000140479, ENSG00000167614, ENSG00000184611, ENSG00000164588, ENSG00000168702, ENSG00000112902, ENSG00000186815, ENSG00000177301, ENSG00000141429, ENSG00000137845, ENSG00000170348, ENSG00000165323, ENSG00000185052, ENSG00000089327, ENSG00000168036, ENSG00000116260, ENSG00000105370, ENSG00000183798, ENSG00000166897, ENSG00000185615, ENSG00000184647, ENSG00000109846, ENSG00000135437, ENSG00000137857, ENSG00000148053, ENSG00000138821, ENSG00000077585, ENSG00000154736, ENSG00000261594, ENSG00000152556, ENSG00000174837, ENSG00000083457, ENSG00000123454, ENSG00000225968, ENSG00000101443, ENSG00000182575, ENSG00000187902, ENSG00000039537, ENSG00000090539, ENSG00000099625, ENSG00000128311, ENSG00000156466, ENSG00000136856, ENSG00000111799, ENSG00000156222, ENSG00000181143, ENSG00000001461, ENSG00000115598, ENSG00000204592, ENSG00000136731, ENSG00000166311, ENSG00000005381, ENSG00000113296, ENSG00000167642, ENSG00000109471, ENSG00000170927, ENSG00000125848, ENSG00000136295, ENSG00000149256, ENSG00000169704, ENSG00000149932, ENSG00000165349, ENSG00000110218, ENSG00000155366, ENSG00000177697, ENSG00000134569, ENSG00000092421, ENSG00000105426, ENSG00000139219, ENSG00000116678, ENSG00000114378, ENSG00000111540, ENSG00000117400, ENSG00000065618, ENSG00000118523, ENSG00000102837, ENSG00000161671, ENSG00000125734, ENSG00000140798, ENSG00000108379, ENSG00000011201, ENSG00000143147, ENSG00000178795, ENSG00000177103, ENSG00000175161, ENSG00000111339, ENSG00000135740, ENSG00000170153, ENSG00000137801, ENSG00000204694, ENSG00000172458, ENSG00000122679, ENSG00000165125, ENSG00000165124, ENSG00000081087, ENSG00000166450, ENSG00000168077, ENSG00000185896, ENSG00000169604, ENSG00000147852, ENSG00000183117, ENSG00000070614, ENSG00000187714, ENSG00000110911, ENSG00000158859, ENSG00000077942, ENSG00000105329, ENSG00000112655, ENSG00000121904, ENSG00000196776, ENSG00000137497, ENSG00000196415, ENSG00000154258, ENSG00000157765, ENSG00000170962, ENSG00000143127, ENSG00000166340, ENSG00000114270, ENSG00000119714, ENSG00000169851, ENSG00000187266, ENSG00000187942, ENSG00000102057, ENSG00000011465, ENSG00000089472, ENSG00000163754, ENSG00000160801, ENSG00000115318, ENSG00000136378, ENSG00000134871, ENSG00000138316, ENSG00000164050, ENSG00000174898, ENSG00000164176, ENSG00000117298, ENSG00000162430, ENSG00000169860, ENSG00000050165, ENSG00000091138, ENSG00000103335, ENSG00000185313, ENSG00000102001, ENSG00000183019, ENSG00000164619, ENSG00000179431, ENSG00000115306, ENSG00000138449, ENSG00000111186, ENSG00000196557, ENSG00000204262, ENSG00000010278, ENSG00000116199, ENSG00000158270, ENSG00000166482, ENSG00000168542, ENSG00000182272, ENSG00000182393, ENSG00000153936, ENSG00000152291, ENSG00000221866, ENSG00000163531, ENSG00000180658, ENSG00000108576, ENSG00000164742, ENSG00000125378, ENSG00000071537, ENSG00000124493, ENSG00000128294, ENSG00000137204, ENSG00000243772, ENSG00000115457, ENSG00000136238, ENSG00000188162, ENSG00000249992, ENSG00000171714, ENSG00000143217, ENSG00000169884, ENSG00000095713, ENSG00000086570, ENSG00000172260, ENSG00000090020, ENSG00000110799, ENSG00000077984, ENSG00000111640, ENSG00000198753, ENSG00000174564, ENSG00000099994, ENSG00000158258, ENSG00000175899, ENSG00000117983, ENSG00000064309, ENSG00000147804, ENSG00000163430, ENSG00000188153, ENSG00000080224, ENSG00000119913, ENSG00000204248, ENSG00000205336, ENSG00000160161, ENSG00000186895, ENSG00000144771, ENSG00000177272, ENSG00000186417, ENSG00000006638, ENSG00000171189, ENSG00000126091, ENSG00000173801, ENSG00000116962, ENSG00000166035, ENSG00000138079, ENSG00000203663, ENSG00000167244, ENSG00000106483, ENSG00000185236, ENSG00000033627, ENSG00000126773, ENSG00000142227, ENSG00000143552, ENSG00000072657, ENSG00000183853, ENSG00000177058, ENSG00000213694, ENSG00000160613, ENSG00000197561, ENSG00000128285, ENSG00000099337, ENSG00000140945, ENSG00000150995, ENSG00000084636, ENSG00000150630, ENSG00000113441, ENSG00000174348, ENSG00000169436, ENSG00000134160, ENSG00000087116, ENSG00000015520, ENSG00000187764, ENSG00000124920, ENSG00000140279, ENSG00000054219, ENSG00000104763, ENSG00000196262, ENSG00000067057, ENSG00000105855, ENSG00000152127, ENSG00000040731, ENSG00000174903, ENSG00000160190, ENSG00000143418, ENSG00000082212, ENSG00000007384, ENSG00000189058, ENSG00000185499, ENSG00000015532, ENSG00000090863, ENSG00000073849, ENSG00000101017, ENSG00000107593, ENSG00000142687, ENSG00000111728, ENSG00000178607, ENSG00000151388, ENSG00000027644, ENSG00000112494, ENSG00000158457, ENSG00000154654, ENSG00000138622, ENSG00000001036, ENSG00000173826, ENSG00000121753, ENSG00000124469, ENSG00000145147, ENSG00000142798, ENSG00000125675	1028	2125	9430	1.32525	1.8955e-07	1.95664e-07	1.71206e-07
UP_KW_PTM	KW-1015~Disulfide bond	232	17.9151	2.65187e-08	ENSG00000152583, ENSG00000103175, ENSG00000137507, ENSG00000103855, ENSG00000134352, ENSG00000101439, ENSG00000187210, ENSG00000123901, ENSG00000143196, ENSG00000184500, ENSG00000198691, ENSG00000135218, ENSG00000134243, ENSG00000184292, ENSG00000091409, ENSG00000010310, ENSG00000165672, ENSG00000142892, ENSG00000186470, ENSG00000204421, ENSG00000115380, ENSG00000101425, ENSG00000121053, ENSG00000134917, ENSG00000164104, ENSG00000168702, ENSG00000112902, ENSG00000134216, ENSG00000141429, ENSG00000137845, ENSG00000138495, ENSG00000165323, ENSG00000116260, ENSG00000105370, ENSG00000183798, ENSG00000185615, ENSG00000184647, ENSG00000196296, ENSG00000065485, ENSG00000148053, ENSG00000154736, ENSG00000261594, ENSG00000174837, ENSG00000083457, ENSG00000224877, ENSG00000123454, ENSG00000101443, ENSG00000039537, ENSG00000156466, ENSG00000111799, ENSG00000130635, ENSG00000181143, ENSG00000108946, ENSG00000115598, ENSG00000204592, ENSG00000166311, ENSG00000005381, ENSG00000113296, ENSG00000167642, ENSG00000109471, ENSG00000125848, ENSG00000149256, ENSG00000169704, ENSG00000134569, ENSG00000092421, ENSG00000105426, ENSG00000074695, ENSG00000139219, ENSG00000116678, ENSG00000114378, ENSG00000117400, ENSG00000065618, ENSG00000118523, ENSG00000174738, ENSG00000102837, ENSG00000163735, ENSG00000185624, ENSG00000108379, ENSG00000164821, ENSG00000011201, ENSG00000143147, ENSG00000177103, ENSG00000158748, ENSG00000175161, ENSG00000173660, ENSG00000111339, ENSG00000137801, ENSG00000204694, ENSG00000122679, ENSG00000165124, ENSG00000166450, ENSG00000185896, ENSG00000169604, ENSG00000147852, ENSG00000183117, ENSG00000070614, ENSG00000107745, ENSG00000158859, ENSG00000171492, ENSG00000077942, ENSG00000106538, ENSG00000105329, ENSG00000172586, ENSG00000115009, ENSG00000112655, ENSG00000121904, ENSG00000196776, ENSG00000196415, ENSG00000157765, ENSG00000168081, ENSG00000170962, ENSG00000143127, ENSG00000166340, ENSG00000114270, ENSG00000119714, ENSG00000128309, ENSG00000187266, ENSG00000187942, ENSG00000180879, ENSG00000011465, ENSG00000089472, ENSG00000160801, ENSG00000115318, ENSG00000136378, ENSG00000134871, ENSG00000138316, ENSG00000132693, ENSG00000164050, ENSG00000174898, ENSG00000164176, ENSG00000167325, ENSG00000168653, ENSG00000117298, ENSG00000257923, ENSG00000233954, ENSG00000169860, ENSG00000050165, ENSG00000103335, ENSG00000185313, ENSG00000102001, ENSG00000164619, ENSG00000038382, ENSG00000111186, ENSG00000204262, ENSG00000010278, ENSG00000116199, ENSG00000158270, ENSG00000188257, ENSG00000168542, ENSG00000182393, ENSG00000153936, ENSG00000221986, ENSG00000160145, ENSG00000221866, ENSG00000163531, ENSG00000108576, ENSG00000125378, ENSG00000071537, ENSG00000124493, ENSG00000128294, ENSG00000239839, ENSG00000243772, ENSG00000115457, ENSG00000188162, ENSG00000174437, ENSG00000143217, ENSG00000169884, ENSG00000147133, ENSG00000095713, ENSG00000186665, ENSG00000184007, ENSG00000086570, ENSG00000172260, ENSG00000110799, ENSG00000077984, ENSG00000198753, ENSG00000174564, ENSG00000099994, ENSG00000175899, ENSG00000117983, ENSG00000064309, ENSG00000163430, ENSG00000112294, ENSG00000188153, ENSG00000119913, ENSG00000204248, ENSG00000160161, ENSG00000128394, ENSG00000006638, ENSG00000126091, ENSG00000116962, ENSG00000138079, ENSG00000157150, ENSG00000203663, ENSG00000167244, ENSG00000106483, ENSG00000072657, ENSG00000183853, ENSG00000163687, ENSG00000177058, ENSG00000197561, ENSG00000150630, ENSG00000183044, ENSG00000087116, ENSG00000015520, ENSG00000187764, ENSG00000140279, ENSG00000054219, ENSG00000104763, ENSG00000105855, ENSG00000119421, ENSG00000152127, ENSG00000189058, ENSG00000185499, ENSG00000015532, ENSG00000073849, ENSG00000101017, ENSG00000049540, ENSG00000107593, ENSG00000111728, ENSG00000188191, ENSG00000178607, ENSG00000151388, ENSG00000027644, ENSG00000158457, ENSG00000154654, ENSG00000121753, ENSG00000124469, ENSG00000145147, ENSG00000164687, ENSG00000142798, ENSG00000125675	1028	1537	9430	1.38463	8.2208e-07	4.24299e-07	3.71262e-07
UP_KW_DOMAIN	KW-0732~Signal	278	21.4672	2.92002e-06	ENSG00000152583, ENSG00000103175, ENSG00000178732, ENSG00000149177, ENSG00000137507, ENSG00000103855, ENSG00000134352, ENSG00000165300, ENSG00000101439, ENSG00000117691, ENSG00000183098, ENSG00000055211, ENSG00000123901, ENSG00000143196, ENSG00000184500, ENSG00000184502, ENSG00000134243, ENSG00000184292, ENSG00000114054, ENSG00000091409, ENSG00000010310, ENSG00000142892, ENSG00000186470, ENSG00000204421, ENSG00000115380, ENSG00000101425, ENSG00000183760, ENSG00000145242, ENSG00000182551, ENSG00000121053, ENSG00000134917, ENSG00000140479, ENSG00000188419, ENSG00000168702, ENSG00000112902, ENSG00000134216, ENSG00000080503, ENSG00000137845, ENSG00000170348, ENSG00000165323, ENSG00000185052, ENSG00000089327, ENSG00000116260, ENSG00000101337, ENSG00000095319, ENSG00000184887, ENSG00000183798, ENSG00000166897, ENSG00000185615, ENSG00000184647, ENSG00000135437, ENSG00000137857, ENSG00000065485, ENSG00000148053, ENSG00000138821, ENSG00000154978, ENSG00000154736, ENSG00000261594, ENSG00000110395, ENSG00000174837, ENSG00000083457, ENSG00000230873, ENSG00000225968, ENSG00000101443, ENSG00000091986, ENSG00000182575, ENSG00000187902, ENSG00000039537, ENSG00000090539, ENSG00000110108, ENSG00000156466, ENSG00000111799, ENSG00000130635, ENSG00000181143, ENSG00000130193, ENSG00000115598, ENSG00000204592, ENSG00000136731, ENSG00000187010, ENSG00000166311, ENSG00000005381, ENSG00000113296, ENSG00000166797, ENSG00000167642, ENSG00000109471, ENSG00000170927, ENSG00000125848, ENSG00000136295, ENSG00000169704, ENSG00000149932, ENSG00000134569, ENSG00000092421, ENSG00000105426, ENSG00000243449, ENSG00000074695, ENSG00000132382, ENSG00000139219, ENSG00000116678, ENSG00000151327, ENSG00000114378, ENSG00000117400, ENSG00000118523, ENSG00000113282, ENSG00000102837, ENSG00000079332, ENSG00000161671, ENSG00000160221, ENSG00000125734, ENSG00000163735, ENSG00000185624, ENSG00000108379, ENSG00000164821, ENSG00000011201, ENSG00000140553, ENSG00000073578, ENSG00000177103, ENSG00000175161, ENSG00000173660, ENSG00000111339, ENSG00000135740, ENSG00000170153, ENSG00000110244, ENSG00000198843, ENSG00000137801, ENSG00000172458, ENSG00000122679, ENSG00000165124, ENSG00000081087, ENSG00000166450, ENSG00000135063, ENSG00000100201, ENSG00000185896, ENSG00000169604, ENSG00000147852, ENSG00000183117, ENSG00000137817, ENSG00000158859, ENSG00000077942, ENSG00000106538, ENSG00000105329, ENSG00000115009, ENSG00000112655, ENSG00000173432, ENSG00000196776, ENSG00000196415, ENSG00000168081, ENSG00000170962, ENSG00000143127, ENSG00000166340, ENSG00000114270, ENSG00000169851, ENSG00000187266, ENSG00000187942, ENSG00000180879, ENSG00000011465, ENSG00000089472, ENSG00000160801, ENSG00000115318, ENSG00000174099, ENSG00000064201, ENSG00000136378, ENSG00000134871, ENSG00000138316, ENSG00000132693, ENSG00000164050, ENSG00000064205, ENSG00000174898, ENSG00000164176, ENSG00000162430, ENSG00000050165, ENSG00000185432, ENSG00000126217, ENSG00000078618, ENSG00000164619, ENSG00000179431, ENSG00000138449, ENSG00000111186, ENSG00000204262, ENSG00000188257, ENSG00000166482, ENSG00000168542, ENSG00000182393, ENSG00000126903, ENSG00000152291, ENSG00000221866, ENSG00000163531, ENSG00000108576, ENSG00000125378, ENSG00000071537, ENSG00000124493, ENSG00000128294, ENSG00000239839, ENSG00000243772, ENSG00000115457, ENSG00000188162, ENSG00000164199, ENSG00000249992, ENSG00000143217, ENSG00000169884, ENSG00000147256, ENSG00000095713, ENSG00000186665, ENSG00000086570, ENSG00000172260, ENSG00000110799, ENSG00000077984, ENSG00000198753, ENSG00000174564, ENSG00000099994, ENSG00000158258, ENSG00000119596, ENSG00000117500, ENSG00000175899, ENSG00000117983, ENSG00000064309, ENSG00000147804, ENSG00000123739, ENSG00000163430, ENSG00000163794, ENSG00000188153, ENSG00000080224, ENSG00000119913, ENSG00000204248, ENSG00000205336, ENSG00000160161, ENSG00000186895, ENSG00000144771, ENSG00000132535, ENSG00000170891, ENSG00000171189, ENSG00000116962, ENSG00000166035, ENSG00000138079, ENSG00000157150, ENSG00000167244, ENSG00000106483, ENSG00000126773, ENSG00000143552, ENSG00000183853, ENSG00000163687, ENSG00000213694, ENSG00000160613, ENSG00000197561, ENSG00000140945, ENSG00000150995, ENSG00000084636, ENSG00000176887, ENSG00000150630, ENSG00000174348, ENSG00000169436, ENSG00000183044, ENSG00000087116, ENSG00000015520, ENSG00000187764, ENSG00000140279, ENSG00000054219, ENSG00000104763, ENSG00000067057, ENSG00000105855, ENSG00000040731, ENSG00000169446, ENSG00000162496, ENSG00000189058, ENSG00000185499, ENSG00000090863, ENSG00000101017, ENSG00000049540, ENSG00000178607, ENSG00000151388, ENSG00000027644, ENSG00000154654, ENSG00000001036, ENSG00000121753, ENSG00000124103, ENSG00000124469, ENSG00000145147, ENSG00000142798, ENSG00000125675	941	1927	8235	1.26252	8.46771e-05	8.46806e-05	8.17606e-05
UP_SEQ_FEATURE	TOPO_DOM:Extracellular	179	13.8224	3.84338e-06	ENSG00000160801, ENSG00000178732, ENSG00000149177, ENSG00000137507, ENSG00000103855, ENSG00000164050, ENSG00000134352, ENSG00000174898, ENSG00000115155, ENSG00000117298, ENSG00000165300, ENSG00000145936, ENSG00000169860, ENSG00000055211, ENSG00000123901, ENSG00000091138, ENSG00000123104, ENSG00000103335, ENSG00000276045, ENSG00000185313, ENSG00000102001, ENSG00000183019, ENSG00000198691, ENSG00000135218, ENSG00000173175, ENSG00000134243, ENSG00000010270, ENSG00000138449, ENSG00000196557, ENSG00000010278, ENSG00000184292, ENSG00000091409, ENSG00000010310, ENSG00000158270, ENSG00000186470, ENSG00000145242, ENSG00000152291, ENSG00000221866, ENSG00000167614, ENSG00000163531, ENSG00000108576, ENSG00000180658, ENSG00000184611, ENSG00000164588, ENSG00000168702, ENSG00000112902, ENSG00000124493, ENSG00000186815, ENSG00000177301, ENSG00000243772, ENSG00000137845, ENSG00000164199, ENSG00000165323, ENSG00000185052, ENSG00000171714, ENSG00000143217, ENSG00000089327, ENSG00000101337, ENSG00000143570, ENSG00000105370, ENSG00000166897, ENSG00000086570, ENSG00000090020, ENSG00000137857, ENSG00000175893, ENSG00000148053, ENSG00000162738, ENSG00000138821, ENSG00000198753, ENSG00000174564, ENSG00000154978, ENSG00000099994, ENSG00000158258, ENSG00000261594, ENSG00000147804, ENSG00000064309, ENSG00000174837, ENSG00000080224, ENSG00000083457, ENSG00000205336, ENSG00000225968, ENSG00000184113, ENSG00000185201, ENSG00000131507, ENSG00000144771, ENSG00000177272, ENSG00000186417, ENSG00000187902, ENSG00000099625, ENSG00000136856, ENSG00000006638, ENSG00000156222, ENSG00000181143, ENSG00000171189, ENSG00000115598, ENSG00000134313, ENSG00000204592, ENSG00000138079, ENSG00000167642, ENSG00000203663, ENSG00000136295, ENSG00000170927, ENSG00000125848, ENSG00000086159, ENSG00000013297, ENSG00000149256, ENSG00000072657, ENSG00000183853, ENSG00000169704, ENSG00000149932, ENSG00000165349, ENSG00000110218, ENSG00000213694, ENSG00000177697, ENSG00000134569, ENSG00000160613, ENSG00000092421, ENSG00000128285, ENSG00000105426, ENSG00000116678, ENSG00000117400, ENSG00000113441, ENSG00000065618, ENSG00000134160, ENSG00000015520, ENSG00000187764, ENSG00000140279, ENSG00000143147, ENSG00000054219, ENSG00000178795, ENSG00000158748, ENSG00000160746, ENSG00000177103, ENSG00000175161, ENSG00000105855, ENSG00000170153, ENSG00000152128, ENSG00000214814, ENSG00000204694, ENSG00000158865, ENSG00000058063, ENSG00000040731, ENSG00000122679, ENSG00000165125, ENSG00000166450, ENSG00000168077, ENSG00000185499, ENSG00000090863, ENSG00000101017, ENSG00000107593, ENSG00000149516, ENSG00000147852, ENSG00000141873, ENSG00000142687, ENSG00000169604, ENSG00000183117, ENSG00000110911, ENSG00000171492, ENSG00000169330, ENSG00000112655, ENSG00000121904, ENSG00000196776, ENSG00000027644, ENSG00000158457, ENSG00000157765, ENSG00000154654, ENSG00000138622, ENSG00000197506, ENSG00000173826, ENSG00000143127, ENSG00000121753, ENSG00000119714, ENSG00000169851, ENSG00000163590, ENSG00000187266, ENSG00000187942, ENSG00000124103, ENSG00000125675, ENSG00000089472	1268	1223	11922	1.37612	0.0200095	0.00702974	0.00700969
UP_SEQ_FEATURE	TOPO_DOM:Cytoplasmic	251	19.3822	4.01012e-06	ENSG00000178732, ENSG00000149177, ENSG00000137507, ENSG00000103855, ENSG00000134352, ENSG00000115155, ENSG00000165300, ENSG00000145936, ENSG00000187210, ENSG00000011638, ENSG00000055211, ENSG00000123901, ENSG00000123104, ENSG00000276045, ENSG00000184743, ENSG00000198691, ENSG00000135218, ENSG00000173175, ENSG00000134243, ENSG00000153786, ENSG00000184292, ENSG00000091409, ENSG00000010310, ENSG00000142892, ENSG00000186470, ENSG00000145242, ENSG00000167614, ENSG00000184611, ENSG00000164588, ENSG00000168702, ENSG00000112902, ENSG00000186815, ENSG00000177301, ENSG00000141429, ENSG00000137845, ENSG00000170348, ENSG00000165323, ENSG00000185052, ENSG00000089327, ENSG00000101337, ENSG00000105370, ENSG00000168958, ENSG00000166897, ENSG00000050426, ENSG00000135437, ENSG00000197142, ENSG00000137857, ENSG00000148053, ENSG00000162738, ENSG00000138821, ENSG00000077585, ENSG00000154978, ENSG00000198911, ENSG00000261594, ENSG00000174837, ENSG00000083457, ENSG00000118308, ENSG00000123454, ENSG00000225968, ENSG00000131507, ENSG00000187902, ENSG00000099625, ENSG00000110108, ENSG00000136856, ENSG00000156222, ENSG00000069535, ENSG00000105438, ENSG00000181143, ENSG00000064763, ENSG00000115598, ENSG00000134313, ENSG00000186281, ENSG00000204592, ENSG00000117533, ENSG00000198818, ENSG00000167642, ENSG00000170927, ENSG00000125848, ENSG00000136295, ENSG00000013297, ENSG00000149256, ENSG00000169704, ENSG00000149932, ENSG00000165349, ENSG00000213064, ENSG00000110218, ENSG00000177697, ENSG00000134569, ENSG00000092421, ENSG00000105426, ENSG00000074695, ENSG00000116678, ENSG00000133115, ENSG00000117400, ENSG00000065618, ENSG00000161671, ENSG00000143147, ENSG00000178795, ENSG00000177103, ENSG00000158748, ENSG00000175161, ENSG00000170153, ENSG00000214814, ENSG00000204694, ENSG00000058063, ENSG00000158865, ENSG00000122679, ENSG00000165125, ENSG00000081087, ENSG00000166450, ENSG00000135063, ENSG00000168077, ENSG00000185896, ENSG00000169604, ENSG00000147852, ENSG00000141873, ENSG00000183117, ENSG00000070614, ENSG00000187714, ENSG00000110911, ENSG00000171492, ENSG00000129990, ENSG00000112655, ENSG00000198833, ENSG00000121904, ENSG00000196776, ENSG00000157765, ENSG00000197506, ENSG00000143127, ENSG00000119714, ENSG00000169851, ENSG00000187266, ENSG00000187942, ENSG00000180879, ENSG00000102057, ENSG00000089472, ENSG00000160801, ENSG00000114902, ENSG00000068366, ENSG00000164050, ENSG00000115310, ENSG00000174898, ENSG00000117298, ENSG00000257923, ENSG00000169860, ENSG00000091138, ENSG00000185313, ENSG00000102001, ENSG00000183019, ENSG00000133318, ENSG00000010270, ENSG00000138449, ENSG00000196557, ENSG00000010278, ENSG00000116199, ENSG00000158270, ENSG00000088888, ENSG00000182272, ENSG00000110090, ENSG00000153936, ENSG00000152291, ENSG00000221866, ENSG00000163531, ENSG00000180658, ENSG00000108576, ENSG00000164742, ENSG00000071537, ENSG00000124493, ENSG00000135823, ENSG00000128294, ENSG00000243772, ENSG00000172375, ENSG00000075790, ENSG00000174437, ENSG00000164199, ENSG00000171714, ENSG00000143217, ENSG00000143570, ENSG00000086570, ENSG00000090020, ENSG00000175893, ENSG00000211456, ENSG00000198753, ENSG00000174564, ENSG00000099994, ENSG00000158258, ENSG00000117500, ENSG00000136247, ENSG00000064309, ENSG00000147804, ENSG00000080224, ENSG00000205336, ENSG00000184113, ENSG00000185201, ENSG00000144771, ENSG00000177272, ENSG00000186417, ENSG00000006638, ENSG00000171189, ENSG00000126091, ENSG00000138079, ENSG00000203663, ENSG00000086159, ENSG00000033627, ENSG00000072657, ENSG00000183853, ENSG00000177058, ENSG00000213694, ENSG00000160613, ENSG00000128285, ENSG00000099337, ENSG00000150995, ENSG00000113441, ENSG00000134160, ENSG00000015520, ENSG00000187764, ENSG00000124920, ENSG00000140279, ENSG00000054219, ENSG00000160746, ENSG00000105855, ENSG00000152128, ENSG00000172057, ENSG00000152127, ENSG00000040731, ENSG00000169446, ENSG00000143418, ENSG00000007384, ENSG00000185499, ENSG00000015532, ENSG00000090863, ENSG00000073849, ENSG00000101017, ENSG00000107593, ENSG00000149516, ENSG00000142687, ENSG00000184602, ENSG00000111728, ENSG00000169330, ENSG00000178607, ENSG00000027644, ENSG00000158457, ENSG00000154654, ENSG00000138622, ENSG00000173826, ENSG00000182093, ENSG00000121753, ENSG00000163590, ENSG00000124103, ENSG00000108433, ENSG00000125675	1268	1823	11922	1.29454	0.0208684	0.00702974	0.00700969
UP_KW_CELLULAR_COMPONENT	KW-0472~Membrane	545	42.0849	0.000154474	ENSG00000179023, ENSG00000137507, ENSG00000103855, ENSG00000132294, ENSG00000134352, ENSG00000135446, ENSG00000159658, ENSG00000168374, ENSG00000011638, ENSG00000055211, ENSG00000123104, ENSG00000145012, ENSG00000184743, ENSG00000067560, ENSG00000135218, ENSG00000134243, ENSG00000158552, ENSG00000240771, ENSG00000110011, ENSG00000091409, ENSG00000010310, ENSG00000172757, ENSG00000204421, ENSG00000101425, ENSG00000145242, ENSG00000182551, ENSG00000146574, ENSG00000184611, ENSG00000087274, ENSG00000102780, ENSG00000186815, ENSG00000215305, ENSG00000175920, ENSG00000169241, ENSG00000137845, ENSG00000170348, ENSG00000089327, ENSG00000168036, ENSG00000101337, ENSG00000101213, ENSG00000184647, ENSG00000135437, ENSG00000137857, ENSG00000162738, ENSG00000138821, ENSG00000077585, ENSG00000069966, ENSG00000198911, ENSG00000261594, ENSG00000110395, ENSG00000174837, ENSG00000205978, ENSG00000142197, ENSG00000123454, ENSG00000125875, ENSG00000091986, ENSG00000120063, ENSG00000187902, ENSG00000055208, ENSG00000110108, ENSG00000134318, ENSG00000090372, ENSG00000065054, ENSG00000136856, ENSG00000156222, ENSG00000069535, ENSG00000181143, ENSG00000004059, ENSG00000111674, ENSG00000169020, ENSG00000134313, ENSG00000136854, ENSG00000204592, ENSG00000122218, ENSG00000198818, ENSG00000125848, ENSG00000168297, ENSG00000143393, ENSG00000101752, ENSG00000183578, ENSG00000034677, ENSG00000149932, ENSG00000213064, ENSG00000110218, ENSG00000160219, ENSG00000089250, ENSG00000155366, ENSG00000072952, ENSG00000134569, ENSG00000092421, ENSG00000133115, ENSG00000131055, ENSG00000111540, ENSG00000079691, ENSG00000161671, ENSG00000168067, ENSG00000125734, ENSG00000185624, ENSG00000185989, ENSG00000011201, ENSG00000146535, ENSG00000143147, ENSG00000158748, ENSG00000173660, ENSG00000092531, ENSG00000111339, ENSG00000135740, ENSG00000170153, ENSG00000198843, ENSG00000204694, ENSG00000005249, ENSG00000197879, ENSG00000158865, ENSG00000122679, ENSG00000205302, ENSG00000168077, ENSG00000089486, ENSG00000058866, ENSG00000185896, ENSG00000102981, ENSG00000147852, ENSG00000183117, ENSG00000148700, ENSG00000070614, ENSG00000187714, ENSG00000145555, ENSG00000115808, ENSG00000158859, ENSG00000171492, ENSG00000060709, ENSG00000198833, ENSG00000112655, ENSG00000196776, ENSG00000196415, ENSG00000154258, ENSG00000157765, ENSG00000112530, ENSG00000197506, ENSG00000198836, ENSG00000143248, ENSG00000143127, ENSG00000187942, ENSG00000160007, ENSG00000089472, ENSG00000136935, ENSG00000114902, ENSG00000068366, ENSG00000174898, ENSG00000121446, ENSG00000060762, ENSG00000084733, ENSG00000117298, ENSG00000162430, ENSG00000185432, ENSG00000108100, ENSG00000091138, ENSG00000185313, ENSG00000162434, ENSG00000183019, ENSG00000133318, ENSG00000215712, ENSG00000010270, ENSG00000131370, ENSG00000178904, ENSG00000196557, ENSG00000131374, ENSG00000010278, ENSG00000119139, ENSG00000116199, ENSG00000182272, ENSG00000126903, ENSG00000100852, ENSG00000152291, ENSG00000108576, ENSG00000163531, ENSG00000164742, ENSG00000071537, ENSG00000135823, ENSG00000094631, ENSG00000128294, ENSG00000172375, ENSG00000174437, ENSG00000249992, ENSG00000143217, ENSG00000183032, ENSG00000100884, ENSG00000109452, ENSG00000143570, ENSG00000184007, ENSG00000203727, ENSG00000120451, ENSG00000172260, ENSG00000090020, ENSG00000175893, ENSG00000198873, ENSG00000211456, ENSG00000198753, ENSG00000111640, ENSG00000174564, ENSG00000175895, ENSG00000176986, ENSG00000147804, ENSG00000080224, ENSG00000184113, ENSG00000185201, ENSG00000144771, ENSG00000107021, ENSG00000186417, ENSG00000135924, ENSG00000074966, ENSG00000132535, ENSG00000006638, ENSG00000135926, ENSG00000128272, ENSG00000126091, ENSG00000171189, ENSG00000177963, ENSG00000149091, ENSG00000138079, ENSG00000144406, ENSG00000203663, ENSG00000185236, ENSG00000142227, ENSG00000143552, ENSG00000072657, ENSG00000185238, ENSG00000104067, ENSG00000213694, ENSG00000196591, ENSG00000172164, ENSG00000128285, ENSG00000197321, ENSG00000143546, ENSG00000100934, ENSG00000015520, ENSG00000187764, ENSG00000124920, ENSG00000142459, ENSG00000140279, ENSG00000141367, ENSG00000154783, ENSG00000175567, ENSG00000152128, ENSG00000175203, ENSG00000172057, ENSG00000119421, ENSG00000152127, ENSG00000040731, ENSG00000145832, ENSG00000162496, ENSG00000160190, ENSG00000122958, ENSG00000143418, ENSG00000082212, ENSG00000185499, ENSG00000091039, ENSG00000073849, ENSG00000015532, ENSG00000107593, ENSG00000142687, ENSG00000128266, ENSG00000111728, ENSG00000134825, ENSG00000110871, ENSG00000178607, ENSG00000197226, ENSG00000130340, ENSG00000027644, ENSG00000154654, ENSG00000182093, ENSG00000121753, ENSG00000115084, ENSG00000163590, ENSG00000166747, ENSG00000108433, ENSG00000143761, ENSG00000166501, ENSG00000178732, ENSG00000006715, ENSG00000149177, ENSG00000115159, ENSG00000115155, ENSG00000082397, ENSG00000165782, ENSG00000165300, ENSG00000145936, ENSG00000187210, ENSG00000183098, ENSG00000123901, ENSG00000276045, ENSG00000013016, ENSG00000198691, ENSG00000074416, ENSG00000110934, ENSG00000072110, ENSG00000197122, ENSG00000131899, ENSG00000173175, ENSG00000116117, ENSG00000115145, ENSG00000153786, ENSG00000184292, ENSG00000143622, ENSG00000142892, ENSG00000186470, ENSG00000137076, ENSG00000140479, ENSG00000167614, ENSG00000166887, ENSG00000164588, ENSG00000168702, ENSG00000112902, ENSG00000177301, ENSG00000151353, ENSG00000095321, ENSG00000131504, ENSG00000196187, ENSG00000141429, ENSG00000198369, ENSG00000165323, ENSG00000185052, ENSG00000116260, ENSG00000105370, ENSG00000168958, ENSG00000141314, ENSG00000166897, ENSG00000050426, ENSG00000197142, ENSG00000196296, ENSG00000148053, ENSG00000154978, ENSG00000184076, ENSG00000120868, ENSG00000083457, ENSG00000118308, ENSG00000225968, ENSG00000131507, ENSG00000165458, ENSG00000099625, ENSG00000124194, ENSG00000177565, ENSG00000198265, ENSG00000151690, ENSG00000105438, ENSG00000108946, ENSG00000064763, ENSG00000108828, ENSG00000001461, ENSG00000115598, ENSG00000186281, ENSG00000117533, ENSG00000166311, ENSG00000187010, ENSG00000167642, ENSG00000170927, ENSG00000136295, ENSG00000013297, ENSG00000149256, ENSG00000124198, ENSG00000164258, ENSG00000169704, ENSG00000165349, ENSG00000177697, ENSG00000147065, ENSG00000105426, ENSG00000074695, ENSG00000116678, ENSG00000117400, ENSG00000065618, ENSG00000113282, ENSG00000165476, ENSG00000062598, ENSG00000143702, ENSG00000140798, ENSG00000135090, ENSG00000142973, ENSG00000073578, ENSG00000104365, ENSG00000178795, ENSG00000177103, ENSG00000182934, ENSG00000175161, ENSG00000136279, ENSG00000214814, ENSG00000028203, ENSG00000177469, ENSG00000058063, ENSG00000165125, ENSG00000165124, ENSG00000118855, ENSG00000081087, ENSG00000166450, ENSG00000084112, ENSG00000135063, ENSG00000169604, ENSG00000141873, ENSG00000110911, ENSG00000107745, ENSG00000101082, ENSG00000129990, ENSG00000141738, ENSG00000121904, ENSG00000137497, ENSG00000167676, ENSG00000119714, ENSG00000169851, ENSG00000187268, ENSG00000187266, ENSG00000140416, ENSG00000180879, ENSG00000010810, ENSG00000102057, ENSG00000079819, ENSG00000160801, ENSG00000064201, ENSG00000106609, ENSG00000107819, ENSG00000164050, ENSG00000115310, ENSG00000167325, ENSG00000168653, ENSG00000257923, ENSG00000164294, ENSG00000233954, ENSG00000169860, ENSG00000129968, ENSG00000126458, ENSG00000103335, ENSG00000126217, ENSG00000102001, ENSG00000169504, ENSG00000115306, ENSG00000138449, ENSG00000023902, ENSG00000110092, ENSG00000158270, ENSG00000188257, ENSG00000088766, ENSG00000088888, ENSG00000110090, ENSG00000153936, ENSG00000102119, ENSG00000221866, ENSG00000166128, ENSG00000180658, ENSG00000103202, ENSG00000125375, ENSG00000140750, ENSG00000160703, ENSG00000124493, ENSG00000160948, ENSG00000137204, ENSG00000243772, ENSG00000068903, ENSG00000075790, ENSG00000136238, ENSG00000188162, ENSG00000170633, ENSG00000164199, ENSG00000138771, ENSG00000171714, ENSG00000159593, ENSG00000147378, ENSG00000176171, ENSG00000086570, ENSG00000128973, ENSG00000183833, ENSG00000140848, ENSG00000151502, ENSG00000106617, ENSG00000099994, ENSG00000158258, ENSG00000117500, ENSG00000136247, ENSG00000065518, ENSG00000064309, ENSG00000167114, ENSG00000170759, ENSG00000119913, ENSG00000205336, ENSG00000172817, ENSG00000167110, ENSG00000177272, ENSG00000180694, ENSG00000115756, ENSG00000173801, ENSG00000152818, ENSG00000007168, ENSG00000086159, ENSG00000140600, ENSG00000100266, ENSG00000033627, ENSG00000126773, ENSG00000183853, ENSG00000274588, ENSG00000177058, ENSG00000160613, ENSG00000113448, ENSG00000099337, ENSG00000140945, ENSG00000150995, ENSG00000115504, ENSG00000113441, ENSG00000139970, ENSG00000134160, ENSG00000054219, ENSG00000105851, ENSG00000124570, ENSG00000104763, ENSG00000140939, ENSG00000160746, ENSG00000105855, ENSG00000065675, ENSG00000135341, ENSG00000113595, ENSG00000169446, ENSG00000174903, ENSG00000092929, ENSG00000007384, ENSG00000101019, ENSG00000123124, ENSG00000090863, ENSG00000101017, ENSG00000127603, ENSG00000149516, ENSG00000147459, ENSG00000184602, ENSG00000100030, ENSG00000068831, ENSG00000169330, ENSG00000104517, ENSG00000188191, ENSG00000171533, ENSG00000112494, ENSG00000158457, ENSG00000138622, ENSG00000173826, ENSG00000115760, ENSG00000189043, ENSG00000124103, ENSG00000160882, ENSG00000140931, ENSG00000124469, ENSG00000125675, ENSG00000102572	1163	4515	10797	1.12063	0.00830756	0.00139027	0.0011843
UP_SEQ_FEATURE	TRANSMEM:Helical	329	25.4054	0.00644077	ENSG00000178732, ENSG00000149177, ENSG00000179023, ENSG00000137507, ENSG00000103855, ENSG00000134352, ENSG00000115159, ENSG00000159658, ENSG00000082397, ENSG00000115155, ENSG00000165782, ENSG00000165300, ENSG00000187210, ENSG00000011638, ENSG00000168374, ENSG00000055211, ENSG00000123901, ENSG00000123104, ENSG00000276045, ENSG00000184743, ENSG00000198691, ENSG00000135218, ENSG00000173175, ENSG00000134243, ENSG00000110011, ENSG00000153786, ENSG00000184292, ENSG00000091409, ENSG00000010310, ENSG00000142892, ENSG00000186470, ENSG00000204421, ENSG00000145242, ENSG00000167614, ENSG00000184611, ENSG00000164588, ENSG00000168702, ENSG00000112902, ENSG00000186815, ENSG00000177301, ENSG00000151353, ENSG00000196187, ENSG00000141429, ENSG00000169241, ENSG00000137845, ENSG00000170348, ENSG00000165323, ENSG00000185052, ENSG00000089327, ENSG00000116260, ENSG00000101337, ENSG00000105370, ENSG00000168958, ENSG00000141314, ENSG00000166897, ENSG00000050426, ENSG00000135437, ENSG00000197142, ENSG00000137857, ENSG00000196296, ENSG00000148053, ENSG00000162738, ENSG00000138821, ENSG00000077585, ENSG00000154978, ENSG00000198911, ENSG00000261594, ENSG00000174837, ENSG00000205978, ENSG00000184076, ENSG00000120868, ENSG00000083457, ENSG00000118308, ENSG00000123454, ENSG00000125875, ENSG00000225968, ENSG00000131507, ENSG00000091986, ENSG00000187902, ENSG00000099625, ENSG00000124194, ENSG00000110108, ENSG00000177565, ENSG00000136856, ENSG00000156222, ENSG00000069535, ENSG00000198265, ENSG00000151690, ENSG00000105438, ENSG00000181143, ENSG00000064763, ENSG00000001461, ENSG00000115598, ENSG00000134313, ENSG00000186281, ENSG00000204592, ENSG00000117533, ENSG00000187010, ENSG00000166311, ENSG00000167642, ENSG00000170927, ENSG00000125848, ENSG00000136295, ENSG00000013297, ENSG00000149256, ENSG00000169704, ENSG00000034677, ENSG00000149932, ENSG00000213064, ENSG00000110218, ENSG00000160219, ENSG00000177697, ENSG00000072952, ENSG00000134569, ENSG00000092421, ENSG00000105426, ENSG00000074695, ENSG00000116678, ENSG00000131055, ENSG00000117400, ENSG00000065618, ENSG00000165476, ENSG00000143702, ENSG00000161671, ENSG00000062598, ENSG00000168067, ENSG00000125734, ENSG00000140798, ENSG00000142973, ENSG00000143147, ENSG00000178795, ENSG00000177103, ENSG00000175161, ENSG00000092531, ENSG00000111339, ENSG00000135740, ENSG00000170153, ENSG00000214814, ENSG00000198843, ENSG00000028203, ENSG00000204694, ENSG00000058063, ENSG00000158865, ENSG00000122679, ENSG00000165125, ENSG00000118855, ENSG00000081087, ENSG00000166450, ENSG00000084112, ENSG00000135063, ENSG00000185896, ENSG00000169604, ENSG00000147852, ENSG00000141873, ENSG00000183117, ENSG00000070614, ENSG00000187714, ENSG00000110911, ENSG00000107745, ENSG00000158859, ENSG00000171492, ENSG00000129990, ENSG00000112655, ENSG00000121904, ENSG00000196776, ENSG00000154258, ENSG00000157765, ENSG00000112530, ENSG00000198836, ENSG00000143127, ENSG00000119714, ENSG00000169851, ENSG00000187268, ENSG00000187266, ENSG00000187942, ENSG00000140416, ENSG00000180879, ENSG00000089472, ENSG00000160801, ENSG00000114902, ENSG00000068366, ENSG00000064201, ENSG00000106609, ENSG00000107819, ENSG00000164050, ENSG00000115310, ENSG00000174898, ENSG00000167325, ENSG00000121446, ENSG00000117298, ENSG00000060762, ENSG00000257923, ENSG00000164294, ENSG00000185432, ENSG00000091138, ENSG00000103335, ENSG00000185313, ENSG00000183019, ENSG00000133318, ENSG00000215712, ENSG00000010270, ENSG00000178904, ENSG00000138449, ENSG00000196557, ENSG00000010278, ENSG00000088766, ENSG00000088888, ENSG00000110090, ENSG00000102119, ENSG00000126903, ENSG00000152291, ENSG00000221866, ENSG00000163531, ENSG00000180658, ENSG00000108576, ENSG00000164742, ENSG00000071537, ENSG00000124493, ENSG00000094631, ENSG00000137204, ENSG00000243772, ENSG00000172375, ENSG00000075790, ENSG00000174437, ENSG00000164199, ENSG00000249992, ENSG00000171714, ENSG00000143217, ENSG00000109452, ENSG00000143570, ENSG00000147378, ENSG00000176171, ENSG00000086570, ENSG00000203727, ENSG00000128973, ENSG00000183833, ENSG00000090020, ENSG00000175893, ENSG00000211456, ENSG00000151502, ENSG00000106617, ENSG00000198753, ENSG00000174564, ENSG00000099994, ENSG00000158258, ENSG00000117500, ENSG00000136247, ENSG00000065518, ENSG00000064309, ENSG00000147804, ENSG00000167114, ENSG00000080224, ENSG00000205336, ENSG00000172817, ENSG00000184113, ENSG00000185201, ENSG00000144771, ENSG00000180694, ENSG00000006638, ENSG00000135926, ENSG00000171189, ENSG00000126091, ENSG00000138079, ENSG00000144406, ENSG00000203663, ENSG00000086159, ENSG00000033627, ENSG00000126773, ENSG00000142227, ENSG00000143552, ENSG00000072657, ENSG00000183853, ENSG00000185238, ENSG00000177058, ENSG00000196591, ENSG00000160613, ENSG00000128285, ENSG00000099337, ENSG00000150995, ENSG00000139970, ENSG00000134160, ENSG00000015520, ENSG00000187764, ENSG00000124920, ENSG00000142459, ENSG00000140279, ENSG00000054219, ENSG00000124570, ENSG00000160746, ENSG00000104763, ENSG00000105855, ENSG00000152128, ENSG00000172057, ENSG00000152127, ENSG00000040731, ENSG00000169446, ENSG00000162496, ENSG00000160190, ENSG00000143418, ENSG00000007384, ENSG00000185499, ENSG00000090863, ENSG00000091039, ENSG00000101017, ENSG00000107593, ENSG00000127603, ENSG00000149516, ENSG00000142687, ENSG00000184602, ENSG00000111728, ENSG00000134825, ENSG00000169330, ENSG00000104517, ENSG00000197226, ENSG00000178607, ENSG00000027644, ENSG00000112494, ENSG00000158457, ENSG00000154654, ENSG00000173826, ENSG00000182093, ENSG00000121753, ENSG00000189043, ENSG00000115084, ENSG00000163590, ENSG00000124103, ENSG00000140931, ENSG00000108433, ENSG00000125675	1268	2747	11922	1.12607	1	0.868514	0.866036
Annotation Cluster 4	Enrichment Score: 4.426596547289717
Category	Term	Count	%	PValue	Genes	List Total	Pop Hits	Pop Total	Fold Enrichment	Bonferroni	Benjamini	FDR
REACTOME_PATHWAY	R-HSA-1500931~Cell-Cell communication	24	1.85328	6.51386e-06	ENSG00000177697, ENSG00000175161, ENSG00000075624, ENSG00000072110, ENSG00000197122, ENSG00000140945, ENSG00000115306, ENSG00000071051, ENSG00000196776, ENSG00000130396, ENSG00000173801, ENSG00000040731, ENSG00000196924, ENSG00000091409, ENSG00000065618, ENSG00000143217, ENSG00000168036, ENSG00000013297, ENSG00000184113, ENSG00000010810, ENSG00000082074, ENSG00000102981, ENSG00000183853, ENSG00000184009	836	78	7564	2.78395	0.0112573	0.00226422	0.00220299
REACTOME_PATHWAY	R-HSA-421270~Cell-cell junction organization	12	0.926641	4.4862e-05	ENSG00000175161, ENSG00000143217, ENSG00000075624, ENSG00000168036, ENSG00000140945, ENSG00000013297, ENSG00000184113, ENSG00000173801, ENSG00000102981, ENSG00000130396, ENSG00000040731, ENSG00000184009	836	26	7564	4.17593	0.0750095	0.00649751	0.0063218
REACTOME_PATHWAY	R-HSA-446728~Cell junction organization	17	1.31274	5.51786e-05	ENSG00000177697, ENSG00000175161, ENSG00000075624, ENSG00000072110, ENSG00000140945, ENSG00000130396, ENSG00000173801, ENSG00000040731, ENSG00000196924, ENSG00000091409, ENSG00000065618, ENSG00000143217, ENSG00000168036, ENSG00000013297, ENSG00000184113, ENSG00000102981, ENSG00000184009	836	50	7564	3.07627	0.091448	0.00737696	0.00717747
REACTOME_PATHWAY	R-HSA-418990~Adherens junctions interactions	9	0.694981	0.000121934	ENSG00000175161, ENSG00000143217, ENSG00000075624, ENSG00000168036, ENSG00000140945, ENSG00000173801, ENSG00000130396, ENSG00000040731, ENSG00000184009	836	16	7564	5.08941	0.190983	0.0123261	0.0119927
Annotation Cluster 5	Enrichment Score: 3.9587987677099137
Category	Term	Count	%	PValue	Genes	List Total	Pop Hits	Pop Total	Fold Enrichment	Bonferroni	Benjamini	FDR
REACTOME_PATHWAY	R-HSA-76002~Platelet activation, signaling and aggregation	53	4.09266	1.84401e-07	ENSG00000178732, ENSG00000006638, ENSG00000130956, ENSG00000115956, ENSG00000172432, ENSG00000198668, ENSG00000149091, ENSG00000060558, ENSG00000167244, ENSG00000169860, ENSG00000127824, ENSG00000184500, ENSG00000123104, ENSG00000169704, ENSG00000274588, ENSG00000067560, ENSG00000074416, ENSG00000135218, ENSG00000197122, ENSG00000072110, ENSG00000150995, ENSG00000117400, ENSG00000150630, ENSG00000010278, ENSG00000172757, ENSG00000149925, ENSG00000137076, ENSG00000102316, ENSG00000078369, ENSG00000146535, ENSG00000102780, ENSG00000105851, ENSG00000196262, ENSG00000065675, ENSG00000137801, ENSG00000136238, ENSG00000143933, ENSG00000116260, ENSG00000058866, ENSG00000100030, ENSG00000108518, ENSG00000110799, ENSG00000149781, ENSG00000068831, ENSG00000105329, ENSG00000106538, ENSG00000069966, ENSG00000175899, ENSG00000196924, ENSG00000169851, ENSG00000120063, ENSG00000010810, ENSG00000166501	836	228	7564	2.10323	0.000320438	0.000320489	0.000311822
REACTOME_PATHWAY	R-HSA-76005~Response to elevated platelet cytosolic Ca2+	28	2.16216	0.000183365	ENSG00000196262, ENSG00000130956, ENSG00000115956, ENSG00000172432, ENSG00000198668, ENSG00000137801, ENSG00000143933, ENSG00000167244, ENSG00000116260, ENSG00000127824, ENSG00000184500, ENSG00000135218, ENSG00000108518, ENSG00000072110, ENSG00000110799, ENSG00000149781, ENSG00000105329, ENSG00000106538, ENSG00000150630, ENSG00000175899, ENSG00000196924, ENSG00000010278, ENSG00000149925, ENSG00000172757, ENSG00000169851, ENSG00000137076, ENSG00000102316, ENSG00000166501	836	119	7564	2.12891	0.272919	0.0136278	0.0132593
REACTOME_PATHWAY	R-HSA-114608~Platelet degranulation	27	2.08494	0.000254855	ENSG00000196262, ENSG00000130956, ENSG00000115956, ENSG00000172432, ENSG00000198668, ENSG00000137801, ENSG00000143933, ENSG00000167244, ENSG00000116260, ENSG00000127824, ENSG00000184500, ENSG00000135218, ENSG00000108518, ENSG00000072110, ENSG00000110799, ENSG00000149781, ENSG00000105329, ENSG00000106538, ENSG00000150630, ENSG00000175899, ENSG00000196924, ENSG00000010278, ENSG00000149925, ENSG00000172757, ENSG00000169851, ENSG00000137076, ENSG00000102316	836	115	7564	2.12428	0.357889	0.0164051	0.0159615
GOTERM_CC_DIRECT	GO:0031093~platelet alpha granule lumen	13	1.00386	0.0169602	ENSG00000072110, ENSG00000110799, ENSG00000149781, ENSG00000105329, ENSG00000172432, ENSG00000137801, ENSG00000150630, ENSG00000175899, ENSG00000149925, ENSG00000167244, ENSG00000116260, ENSG00000102316, ENSG00000184500	1247	58	11754	2.11268	0.999999	0.329513	0.319417
Annotation Cluster 6	Enrichment Score: 3.787511158441035
Category	Term	Count	%	PValue	Genes	List Total	Pop Hits	Pop Total	Fold Enrichment	Bonferroni	Benjamini	FDR
REACTOME_PATHWAY	R-HSA-1266738~Developmental Biology	117	9.03475	5.13429e-06	ENSG00000124151, ENSG00000105357, ENSG00000162704, ENSG00000175221, ENSG00000134871, ENSG00000164050, ENSG00000135446, ENSG00000172867, ENSG00000081189, ENSG00000100345, ENSG00000126458, ENSG00000127824, ENSG00000185313, ENSG00000106683, ENSG00000143631, ENSG00000067560, ENSG00000135218, ENSG00000075624, ENSG00000197122, ENSG00000173210, ENSG00000129691, ENSG00000115306, ENSG00000038382, ENSG00000196557, ENSG00000204262, ENSG00000172757, ENSG00000168542, ENSG00000137076, ENSG00000145242, ENSG00000160145, ENSG00000140479, ENSG00000221866, ENSG00000163531, ENSG00000124440, ENSG00000125378, ENSG00000112902, ENSG00000137845, ENSG00000136238, ENSG00000164199, ENSG00000169884, ENSG00000168036, ENSG00000101335, ENSG00000184009, ENSG00000047315, ENSG00000108518, ENSG00000071242, ENSG00000106976, ENSG00000112576, ENSG00000198753, ENSG00000115325, ENSG00000226650, ENSG00000137574, ENSG00000198911, ENSG00000116016, ENSG00000170523, ENSG00000064309, ENSG00000138386, ENSG00000188153, ENSG00000172819, ENSG00000080224, ENSG00000141027, ENSG00000134318, ENSG00000177565, ENSG00000132535, ENSG00000130635, ENSG00000071051, ENSG00000136574, ENSG00000173404, ENSG00000171345, ENSG00000173801, ENSG00000196923, ENSG00000152818, ENSG00000168610, ENSG00000125848, ENSG00000135480, ENSG00000185479, ENSG00000138071, ENSG00000155366, ENSG00000196591, ENSG00000147065, ENSG00000092421, ENSG00000070770, ENSG00000139219, ENSG00000074054, ENSG00000170423, ENSG00000185069, ENSG00000187764, ENSG00000104055, ENSG00000141367, ENSG00000177103, ENSG00000276180, ENSG00000176014, ENSG00000196782, ENSG00000065675, ENSG00000135100, ENSG00000205420, ENSG00000171403, ENSG00000118058, ENSG00000115091, ENSG00000154380, ENSG00000147852, ENSG00000145555, ENSG00000100030, ENSG00000141738, ENSG00000105329, ENSG00000170323, ENSG00000143127, ENSG00000167553, ENSG00000168002, ENSG00000185002, ENSG00000147443, ENSG00000102974, ENSG00000125398, ENSG00000160007, ENSG00000145147, ENSG00000010810, ENSG00000128422	836	712	7564	1.4868	0.00888372	0.00226422	0.00220299
REACTOME_PATHWAY	R-HSA-9675108~Nervous system development	72	5.55985	0.000427825	ENSG00000134318, ENSG00000105357, ENSG00000132535, ENSG00000130635, ENSG00000162704, ENSG00000134871, ENSG00000071051, ENSG00000164050, ENSG00000196923, ENSG00000152818, ENSG00000125848, ENSG00000100345, ENSG00000126458, ENSG00000127824, ENSG00000185313, ENSG00000138071, ENSG00000106683, ENSG00000067560, ENSG00000155366, ENSG00000196591, ENSG00000075624, ENSG00000092421, ENSG00000147065, ENSG00000197122, ENSG00000173210, ENSG00000070770, ENSG00000115306, ENSG00000139219, ENSG00000074054, ENSG00000038382, ENSG00000196557, ENSG00000204262, ENSG00000172757, ENSG00000168542, ENSG00000137076, ENSG00000145242, ENSG00000160145, ENSG00000187764, ENSG00000221866, ENSG00000163531, ENSG00000141367, ENSG00000112902, ENSG00000177103, ENSG00000176014, ENSG00000065675, ENSG00000137845, ENSG00000136238, ENSG00000164199, ENSG00000154380, ENSG00000115091, ENSG00000101335, ENSG00000147852, ENSG00000184009, ENSG00000145555, ENSG00000100030, ENSG00000108518, ENSG00000071242, ENSG00000106976, ENSG00000141738, ENSG00000198753, ENSG00000115325, ENSG00000226650, ENSG00000198911, ENSG00000143127, ENSG00000167553, ENSG00000138386, ENSG00000188153, ENSG00000080224, ENSG00000147443, ENSG00000145147, ENSG00000160007, ENSG00000010810	836	437	7564	1.49072	0.524657	0.0247853	0.0241151
REACTOME_PATHWAY	R-HSA-422475~Axon guidance	67	5.17375	0.0019757	ENSG00000134318, ENSG00000105357, ENSG00000132535, ENSG00000130635, ENSG00000162704, ENSG00000134871, ENSG00000071051, ENSG00000164050, ENSG00000196923, ENSG00000125848, ENSG00000100345, ENSG00000126458, ENSG00000127824, ENSG00000185313, ENSG00000138071, ENSG00000106683, ENSG00000067560, ENSG00000155366, ENSG00000075624, ENSG00000092421, ENSG00000147065, ENSG00000197122, ENSG00000173210, ENSG00000070770, ENSG00000115306, ENSG00000139219, ENSG00000074054, ENSG00000038382, ENSG00000196557, ENSG00000204262, ENSG00000172757, ENSG00000168542, ENSG00000137076, ENSG00000145242, ENSG00000160145, ENSG00000187764, ENSG00000221866, ENSG00000163531, ENSG00000141367, ENSG00000112902, ENSG00000177103, ENSG00000176014, ENSG00000065675, ENSG00000137845, ENSG00000136238, ENSG00000154380, ENSG00000115091, ENSG00000101335, ENSG00000147852, ENSG00000184009, ENSG00000145555, ENSG00000100030, ENSG00000108518, ENSG00000071242, ENSG00000106976, ENSG00000141738, ENSG00000198753, ENSG00000115325, ENSG00000226650, ENSG00000143127, ENSG00000167553, ENSG00000188153, ENSG00000080224, ENSG00000147443, ENSG00000145147, ENSG00000160007, ENSG00000010810	836	423	7564	1.43311	0.967844	0.0730587	0.071083
Annotation Cluster 7	Enrichment Score: 3.6823753205051992
Category	Term	Count	%	PValue	Genes	List Total	Pop Hits	Pop Total	Fold Enrichment	Bonferroni	Benjamini	FDR
KEGG_PATHWAY	hsa04270:Vascular smooth muscle contraction	25	1.9305	1.26187e-05	ENSG00000134318, ENSG00000105357, ENSG00000065675, ENSG00000198668, ENSG00000122679, ENSG00000167641, ENSG00000078061, ENSG00000145936, ENSG00000143933, ENSG00000100345, ENSG00000101335, ENSG00000123104, ENSG00000102001, ENSG00000067560, ENSG00000100030, ENSG00000072952, ENSG00000173175, ENSG00000150995, ENSG00000123739, ENSG00000188257, ENSG00000120063, ENSG00000122786, ENSG00000166501, ENSG00000164742, ENSG00000146535	597	86	5358	2.60898	0.0042058	0.00210732	0.00201268
KEGG_PATHWAY	hsa04022:cGMP-PKG signaling pathway	28	2.16216	0.00012513	ENSG00000092054, ENSG00000101096, ENSG00000134318, ENSG00000105851, ENSG00000128272, ENSG00000136574, ENSG00000198668, ENSG00000263001, ENSG00000174437, ENSG00000197616, ENSG00000145936, ENSG00000143933, ENSG00000169047, ENSG00000081189, ENSG00000101335, ENSG00000123104, ENSG00000102001, ENSG00000067560, ENSG00000100030, ENSG00000072952, ENSG00000196296, ENSG00000173175, ENSG00000150995, ENSG00000131196, ENSG00000120063, ENSG00000164742, ENSG00000146535, ENSG00000108179	597	116	5358	2.16635	0.0409347	0.00597049	0.00570236
KEGG_PATHWAY	hsa04921:Oxytocin signaling pathway	22	1.69884	0.00568196	ENSG00000067560, ENSG00000101096, ENSG00000134318, ENSG00000105851, ENSG00000100030, ENSG00000075624, ENSG00000197122, ENSG00000173175, ENSG00000150995, ENSG00000106617, ENSG00000198668, ENSG00000131196, ENSG00000110092, ENSG00000143933, ENSG00000081189, ENSG00000101335, ENSG00000123104, ENSG00000126767, ENSG00000164742, ENSG00000166501, ENSG00000184009, ENSG00000102001	597	106	5358	1.86271	0.850907	0.127687	0.121953
Annotation Cluster 8	Enrichment Score: 3.5652269146499678
Category	Term	Count	%	PValue	Genes	List Total	Pop Hits	Pop Total	Fold Enrichment	Bonferroni	Benjamini	FDR
UP_SEQ_FEATURE	REGION:Linker 12	12	0.926641	2.03151e-05	ENSG00000132688, ENSG00000172867, ENSG00000135480, ENSG00000185069, ENSG00000131095, ENSG00000185479, ENSG00000205420, ENSG00000171345, ENSG00000128422, ENSG00000171403, ENSG00000170523, ENSG00000170423	1268	25	11922	4.51306	0.101329	0.0267093	0.0266331
UP_KW_CELLULAR_COMPONENT	KW-0416~Keratin	10	0.772201	3.70096e-05	ENSG00000172867, ENSG00000135480, ENSG00000185069, ENSG00000185479, ENSG00000205420, ENSG00000171345, ENSG00000128422, ENSG00000171403, ENSG00000170523, ENSG00000170423	1163	18	10797	5.15764	0.00199656	0.00049963	0.000425611
UP_SEQ_FEATURE	REGION:Linker 1	12	0.926641	0.000105525	ENSG00000132688, ENSG00000172867, ENSG00000135480, ENSG00000185069, ENSG00000131095, ENSG00000185479, ENSG00000205420, ENSG00000171345, ENSG00000128422, ENSG00000171403, ENSG00000170523, ENSG00000170423	1268	29	11922	3.89057	0.42592	0.0480608	0.0479237
UP_SEQ_FEATURE	REGION:Coil 1A	12	0.926641	0.000105525	ENSG00000132688, ENSG00000172867, ENSG00000135480, ENSG00000185069, ENSG00000131095, ENSG00000185479, ENSG00000205420, ENSG00000171345, ENSG00000128422, ENSG00000171403, ENSG00000170523, ENSG00000170423	1268	29	11922	3.89057	0.42592	0.0480608	0.0479237
UP_SEQ_FEATURE	REGION:Coil 1B	12	0.926641	0.000105525	ENSG00000132688, ENSG00000172867, ENSG00000135480, ENSG00000185069, ENSG00000131095, ENSG00000185479, ENSG00000205420, ENSG00000171345, ENSG00000128422, ENSG00000171403, ENSG00000170523, ENSG00000170423	1268	29	11922	3.89057	0.42592	0.0480608	0.0479237
INTERPRO	IPR018039:Intermediate filament protein, conserved site	12	0.926641	0.000111197	ENSG00000132688, ENSG00000172867, ENSG00000135480, ENSG00000185069, ENSG00000131095, ENSG00000185479, ENSG00000205420, ENSG00000171345, ENSG00000128422, ENSG00000171403, ENSG00000170523, ENSG00000170423	1235	29	11544	3.86788	0.185763	0.04185	0.0416462
REACTOME_PATHWAY	R-HSA-6805567~Keratinization	14	1.08108	0.000127658	ENSG00000205420, ENSG00000171345, ENSG00000173801, ENSG00000171403, ENSG00000170523, ENSG00000170423, ENSG00000172867, ENSG00000135480, ENSG00000185069, ENSG00000185479, ENSG00000140479, ENSG00000128422, ENSG00000104055, ENSG00000143631	836	38	7564	3.33342	0.198991	0.0123261	0.0119927
REACTOME_PATHWAY	R-HSA-6809371~Formation of the cornified envelope	14	1.08108	0.000127658	ENSG00000205420, ENSG00000171345, ENSG00000173801, ENSG00000171403, ENSG00000170523, ENSG00000170423, ENSG00000172867, ENSG00000135480, ENSG00000185069, ENSG00000185479, ENSG00000140479, ENSG00000128422, ENSG00000104055, ENSG00000143631	836	38	7564	3.33342	0.198991	0.0123261	0.0119927
GOTERM_CC_DIRECT	GO:0045095~keratin filament	10	0.772201	0.000147605	ENSG00000172867, ENSG00000113712, ENSG00000135480, ENSG00000185069, ENSG00000185479, ENSG00000205420, ENSG00000128422, ENSG00000171403, ENSG00000170523, ENSG00000170423	1247	21	11754	4.48849	0.113483	0.0100372	0.00972966
UP_SEQ_FEATURE	REGION:Head	12	0.926641	0.000150736	ENSG00000132688, ENSG00000172867, ENSG00000135480, ENSG00000185069, ENSG00000131095, ENSG00000185479, ENSG00000205420, ENSG00000171345, ENSG00000128422, ENSG00000171403, ENSG00000170523, ENSG00000170423	1268	30	11922	3.76088	0.547416	0.0609787	0.0608047
UP_SEQ_FEATURE	DOMAIN:IF rod	12	0.926641	0.000211391	ENSG00000132688, ENSG00000172867, ENSG00000135480, ENSG00000185069, ENSG00000131095, ENSG00000185479, ENSG00000205420, ENSG00000171345, ENSG00000128422, ENSG00000171403, ENSG00000170523, ENSG00000170423	1268	31	11922	3.63956	0.671041	0.0794074	0.0791809
UP_SEQ_FEATURE	REGION:Tail	12	0.926641	0.00029147	ENSG00000132688, ENSG00000172867, ENSG00000135480, ENSG00000185069, ENSG00000131095, ENSG00000091536, ENSG00000185479, ENSG00000205420, ENSG00000128422, ENSG00000171403, ENSG00000170523, ENSG00000170423	1268	32	11922	3.52583	0.784127	0.10219	0.101898
UP_KW_CELLULAR_COMPONENT	KW-0403~Intermediate filament	12	0.926641	0.00044048	ENSG00000132688, ENSG00000172867, ENSG00000135480, ENSG00000185069, ENSG00000131095, ENSG00000185479, ENSG00000205420, ENSG00000171345, ENSG00000128422, ENSG00000171403, ENSG00000170523, ENSG00000170423	1163	33	10797	3.37591	0.0235104	0.00339799	0.00289458
UP_SEQ_FEATURE	REGION:Coil 2	10	0.772201	0.000498614	ENSG00000172867, ENSG00000135480, ENSG00000185069, ENSG00000185479, ENSG00000205420, ENSG00000171345, ENSG00000128422, ENSG00000171403, ENSG00000170523, ENSG00000170423	1268	24	11922	3.91759	0.927406	0.145679	0.145263
GOTERM_BP_DIRECT	GO:0045109~intermediate filament organization	11	0.849421	0.000562664	ENSG00000172867, ENSG00000135480, ENSG00000185069, ENSG00000131095, ENSG00000185479, ENSG00000205420, ENSG00000171345, ENSG00000128422, ENSG00000171403, ENSG00000170523, ENSG00000170423	1207	29	11271	3.54201	0.929887	0.265634	0.265352
GOTERM_CC_DIRECT	GO:0005882~intermediate filament	14	1.08108	0.000569209	ENSG00000132688, ENSG00000213672, ENSG00000131095, ENSG00000205420, ENSG00000171345, ENSG00000173801, ENSG00000171403, ENSG00000170423, ENSG00000172867, ENSG00000135480, ENSG00000185069, ENSG00000127603, ENSG00000128422, ENSG00000143631	1247	45	11754	2.93248	0.371618	0.0290296	0.0281403
SMART	SM01391:SM01391	12	0.926641	0.000630989	ENSG00000132688, ENSG00000172867, ENSG00000135480, ENSG00000185069, ENSG00000131095, ENSG00000185479, ENSG00000205420, ENSG00000171345, ENSG00000128422, ENSG00000171403, ENSG00000170523, ENSG00000170423	752	32	6454	3.21842	0.225083	0.0509839	0.0508577
GOTERM_MF_DIRECT	GO:0030280~structural constituent of epidermis	8	0.617761	0.000673987	ENSG00000172867, ENSG00000135480, ENSG00000185069, ENSG00000185479, ENSG00000205420, ENSG00000170523, ENSG00000170423, ENSG00000143631	1216	16	11568	4.75658	0.579806	0.0866748	0.0862704
INTERPRO	IPR003054:Type II keratin	7	0.540541	0.000770529	ENSG00000172867, ENSG00000135480, ENSG00000185069, ENSG00000185479, ENSG00000205420, ENSG00000170523, ENSG00000170423	1235	12	11544	5.45263	0.759368	0.129337	0.128707
GOTERM_BP_DIRECT	GO:0031424~keratinization	8	0.617761	0.00475102	ENSG00000172867, ENSG00000135480, ENSG00000185069, ENSG00000185479, ENSG00000205420, ENSG00000128422, ENSG00000170523, ENSG00000170423	1207	21	11271	3.55734	1	0.751815	0.751019
UP_SEQ_FEATURE	SITE:Stutter	6	0.46332	0.00561545	ENSG00000172867, ENSG00000135480, ENSG00000185479, ENSG00000205420, ENSG00000171345, ENSG00000170423	1268	12	11922	4.7011	1	0.867896	0.86542
Annotation Cluster 9	Enrichment Score: 3.2994041015090065
Category	Term	Count	%	PValue	Genes	List Total	Pop Hits	Pop Total	Fold Enrichment	Bonferroni	Benjamini	FDR
REACTOME_PATHWAY	R-HSA-2682334~EPH-Ephrin signaling	22	1.69884	3.10804e-05	ENSG00000067560, ENSG00000134318, ENSG00000105357, ENSG00000075624, ENSG00000162704, ENSG00000197122, ENSG00000106976, ENSG00000071051, ENSG00000137845, ENSG00000136238, ENSG00000172757, ENSG00000080224, ENSG00000115091, ENSG00000100345, ENSG00000145242, ENSG00000160145, ENSG00000101335, ENSG00000138071, ENSG00000010810, ENSG00000106683, ENSG00000184009, ENSG00000141367	836	74	7564	2.6899	0.0525854	0.0049107	0.0047779
KEGG_PATHWAY	hsa05130:Pathogenic Escherichia coli infection	35	2.7027	0.00010753	ENSG00000104365, ENSG00000134318, ENSG00000105357, ENSG00000176014, ENSG00000162704, ENSG00000115935, ENSG00000136950, ENSG00000071051, ENSG00000135341, ENSG00000132970, ENSG00000136238, ENSG00000197879, ENSG00000170348, ENSG00000013297, ENSG00000100345, ENSG00000115091, ENSG00000127824, ENSG00000132906, ENSG00000138071, ENSG00000184009, ENSG00000104067, ENSG00000145555, ENSG00000067560, ENSG00000100030, ENSG00000075624, ENSG00000197122, ENSG00000111640, ENSG00000176986, ENSG00000167553, ENSG00000184113, ENSG00000120063, ENSG00000010810, ENSG00000143761, ENSG00000146535, ENSG00000055208	597	159	5358	1.9756	0.0352797	0.00597049	0.00570236
REACTOME_PATHWAY	R-HSA-3928662~EPHB-mediated forward signaling	13	1.00386	0.000164996	ENSG00000067560, ENSG00000134318, ENSG00000075624, ENSG00000162704, ENSG00000197122, ENSG00000136238, ENSG00000172757, ENSG00000115091, ENSG00000160145, ENSG00000138071, ENSG00000010810, ENSG00000106683, ENSG00000184009	836	34	7564	3.45947	0.249328	0.0136278	0.0132593
REACTOME_PATHWAY	R-HSA-9664407~Parasite infection	17	1.31274	0.000196027	ENSG00000100030, ENSG00000213672, ENSG00000075624, ENSG00000162704, ENSG00000197122, ENSG00000115935, ENSG00000138443, ENSG00000132970, ENSG00000136238, ENSG00000197879, ENSG00000062598, ENSG00000115091, ENSG00000100345, ENSG00000138071, ENSG00000010810, ENSG00000184009, ENSG00000145555	836	55	7564	2.79661	0.288748	0.0136278	0.0132593
REACTOME_PATHWAY	R-HSA-9664417~Leishmania phagocytosis	17	1.31274	0.000196027	ENSG00000100030, ENSG00000213672, ENSG00000075624, ENSG00000162704, ENSG00000197122, ENSG00000115935, ENSG00000138443, ENSG00000132970, ENSG00000136238, ENSG00000197879, ENSG00000062598, ENSG00000115091, ENSG00000100345, ENSG00000138071, ENSG00000010810, ENSG00000184009, ENSG00000145555	836	55	7564	2.79661	0.288748	0.0136278	0.0132593
REACTOME_PATHWAY	R-HSA-9664422~FCGR3A-mediated phagocytosis	17	1.31274	0.000196027	ENSG00000100030, ENSG00000213672, ENSG00000075624, ENSG00000162704, ENSG00000197122, ENSG00000115935, ENSG00000138443, ENSG00000132970, ENSG00000136238, ENSG00000197879, ENSG00000062598, ENSG00000115091, ENSG00000100345, ENSG00000138071, ENSG00000010810, ENSG00000184009, ENSG00000145555	836	55	7564	2.79661	0.288748	0.0136278	0.0132593
REACTOME_PATHWAY	R-HSA-2029482~Regulation of actin dynamics for phagocytic cup formation	17	1.31274	0.00030864	ENSG00000100030, ENSG00000213672, ENSG00000075624, ENSG00000162704, ENSG00000115935, ENSG00000138443, ENSG00000132970, ENSG00000136238, ENSG00000197879, ENSG00000172757, ENSG00000062598, ENSG00000115091, ENSG00000100345, ENSG00000138071, ENSG00000106683, ENSG00000184009, ENSG00000145555	836	57	7564	2.69848	0.415208	0.0191577	0.0186397
REACTOME_PATHWAY	R-HSA-2029480~Fcgamma receptor (FCGR) dependent phagocytosis	21	1.62162	0.000321072	ENSG00000100030, ENSG00000213672, ENSG00000075624, ENSG00000162704, ENSG00000197122, ENSG00000115935, ENSG00000150995, ENSG00000138443, ENSG00000132970, ENSG00000136238, ENSG00000197879, ENSG00000172757, ENSG00000062598, ENSG00000115091, ENSG00000100345, ENSG00000123104, ENSG00000138071, ENSG00000010810, ENSG00000106683, ENSG00000184009, ENSG00000145555	836	80	7564	2.37506	0.427712	0.0192422	0.0187218
REACTOME_PATHWAY	R-HSA-9658195~Leishmania infection	29	2.23938	0.000965961	ENSG00000162704, ENSG00000115935, ENSG00000108946, ENSG00000198668, ENSG00000132970, ENSG00000136238, ENSG00000005249, ENSG00000197879, ENSG00000143933, ENSG00000100345, ENSG00000115091, ENSG00000123104, ENSG00000138071, ENSG00000184009, ENSG00000145555, ENSG00000128266, ENSG00000100030, ENSG00000213672, ENSG00000075624, ENSG00000197122, ENSG00000173175, ENSG00000188191, ENSG00000150995, ENSG00000069966, ENSG00000138443, ENSG00000062598, ENSG00000078369, ENSG00000010810, ENSG00000164742	836	138	7564	1.90136	0.813561	0.04418	0.0429853
REACTOME_PATHWAY	R-HSA-5663213~RHO GTPases Activate WASPs and WAVEs	11	0.849421	0.00219475	ENSG00000100030, ENSG00000213672, ENSG00000075624, ENSG00000162704, ENSG00000115935, ENSG00000115091, ENSG00000138071, ENSG00000138443, ENSG00000132970, ENSG00000136238, ENSG00000184009	836	33	7564	3.01595	0.978043	0.0794682	0.0773192
KEGG_PATHWAY	hsa05100:Bacterial invasion of epithelial cells	15	1.1583	0.00929068	ENSG00000067560, ENSG00000075624, ENSG00000162704, ENSG00000197122, ENSG00000106976, ENSG00000136950, ENSG00000136238, ENSG00000110395, ENSG00000062598, ENSG00000168036, ENSG00000115091, ENSG00000138071, ENSG00000125354, ENSG00000184009, ENSG00000141367	597	64	5358	2.10349	0.955736	0.16332	0.155986
KEGG_PATHWAY	hsa05135:Yersinia infection	22	1.69884	0.0314966	ENSG00000067560, ENSG00000101096, ENSG00000104365, ENSG00000134318, ENSG00000100030, ENSG00000075624, ENSG00000162704, ENSG00000071242, ENSG00000197122, ENSG00000115935, ENSG00000136950, ENSG00000131196, ENSG00000135341, ENSG00000136238, ENSG00000062598, ENSG00000109471, ENSG00000115091, ENSG00000138071, ENSG00000106683, ENSG00000082074, ENSG00000184009, ENSG00000055208	597	124	5358	1.59232	0.999977	0.339959	0.324691
Annotation Cluster 10	Enrichment Score: 3.2163422771696752
Category	Term	Count	%	PValue	Genes	List Total	Pop Hits	Pop Total	Fold Enrichment	Bonferroni	Benjamini	FDR
UP_SEQ_FEATURE	DNA_BIND:Homeobox	16	1.23552	0.000109665	ENSG00000091010, ENSG00000069011, ENSG00000170370, ENSG00000135903, ENSG00000135100, ENSG00000167081, ENSG00000165156, ENSG00000169840, ENSG00000257923, ENSG00000151615, ENSG00000143418, ENSG00000152804, ENSG00000123576, ENSG00000162624, ENSG00000091656, ENSG00000168505	1268	49	11922	3.07011	0.438285	0.0480608	0.0479237
INTERPRO	IPR017970:Homeobox, conserved site	13	1.00386	0.00012277	ENSG00000091010, ENSG00000069011, ENSG00000170370, ENSG00000135903, ENSG00000167081, ENSG00000169840, ENSG00000257923, ENSG00000151615, ENSG00000152804, ENSG00000123576, ENSG00000162624, ENSG00000091656, ENSG00000168505	1235	34	11544	3.57399	0.202994	0.04185	0.0416462
INTERPRO	IPR001356:Homeodomain	18	1.38996	0.000122907	ENSG00000091010, ENSG00000069011, ENSG00000170370, ENSG00000135903, ENSG00000171476, ENSG00000135100, ENSG00000167081, ENSG00000165156, ENSG00000169554, ENSG00000169840, ENSG00000257923, ENSG00000151615, ENSG00000143418, ENSG00000152804, ENSG00000123576, ENSG00000162624, ENSG00000091656, ENSG00000168505	1235	60	11544	2.80421	0.203196	0.04185	0.0416462
SMART	SM00389:HOX	17	1.31274	0.00044705	ENSG00000091010, ENSG00000069011, ENSG00000170370, ENSG00000135903, ENSG00000171476, ENSG00000135100, ENSG00000167081, ENSG00000165156, ENSG00000169554, ENSG00000169840, ENSG00000257923, ENSG00000151615, ENSG00000152804, ENSG00000123576, ENSG00000162624, ENSG00000091656, ENSG00000168505	752	56	6454	2.60539	0.165271	0.045152	0.0450403
UP_KW_DOMAIN	KW-0371~Homeobox	17	1.31274	0.000844026	ENSG00000091010, ENSG00000069011, ENSG00000170370, ENSG00000135903, ENSG00000171476, ENSG00000135100, ENSG00000167081, ENSG00000165156, ENSG00000169554, ENSG00000169840, ENSG00000257923, ENSG00000151615, ENSG00000152804, ENSG00000123576, ENSG00000162624, ENSG00000091656, ENSG00000168505	941	60	8235	2.47954	0.0241897	0.00815892	0.00787757
UP_SEQ_FEATURE	DOMAIN:Homeobox	10	0.772201	0.00611241	ENSG00000165156, ENSG00000069011, ENSG00000257923, ENSG00000143418, ENSG00000135903, ENSG00000152804, ENSG00000123576, ENSG00000135100, ENSG00000091656, ENSG00000167081	1268	33	11922	2.84915	1	0.867896	0.86542
INTERPRO	IPR009057:Homeodomain-like	22	1.69884	0.00801572	ENSG00000091010, ENSG00000069011, ENSG00000170370, ENSG00000135903, ENSG00000171476, ENSG00000135100, ENSG00000167081, ENSG00000263001, ENSG00000165156, ENSG00000125618, ENSG00000169554, ENSG00000169840, ENSG00000257923, ENSG00000151615, ENSG00000143418, ENSG00000152804, ENSG00000123576, ENSG00000162624, ENSG00000091656, ENSG00000168505, ENSG00000141027, ENSG00000143157	1235	113	11544	1.81984	1	0.761261	0.757554
Annotation Cluster 11	Enrichment Score: 3.2038937937520506
Category	Term	Count	%	PValue	Genes	List Total	Pop Hits	Pop Total	Fold Enrichment	Bonferroni	Benjamini	FDR
INTERPRO	IPR002035:von Willebrand factor, type A	15	1.1583	0.000210316	ENSG00000111799, ENSG00000140848, ENSG00000110799, ENSG00000110002, ENSG00000143127, ENSG00000169436, ENSG00000165124, ENSG00000114270, ENSG00000083457, ENSG00000145198, ENSG00000100884, ENSG00000102786, ENSG00000102763, ENSG00000169604, ENSG00000168658	1235	46	11544	3.04805	0.322066	0.048583	0.0483464
UP_SEQ_FEATURE	DOMAIN:VWFA	15	1.1583	0.000642352	ENSG00000111799, ENSG00000140848, ENSG00000105855, ENSG00000110799, ENSG00000110002, ENSG00000143127, ENSG00000169436, ENSG00000165124, ENSG00000083457, ENSG00000145198, ENSG00000100884, ENSG00000102786, ENSG00000102763, ENSG00000169604, ENSG00000168658	1268	51	11922	2.76536	0.965926	0.168769	0.168288
SMART	SM00327:VWA	13	1.00386	0.00180998	ENSG00000111799, ENSG00000140848, ENSG00000110799, ENSG00000110002, ENSG00000143127, ENSG00000169436, ENSG00000165124, ENSG00000114270, ENSG00000083457, ENSG00000100884, ENSG00000102763, ENSG00000169604, ENSG00000168658	752	41	6454	2.72126	0.519003	0.121872	0.12157
Annotation Cluster 12	Enrichment Score: 3.1680963913312827
Category	Term	Count	%	PValue	Genes	List Total	Pop Hits	Pop Total	Fold Enrichment	Bonferroni	Benjamini	FDR
GOTERM_BP_DIRECT	GO:0006936~muscle contraction	20	1.5444	1.16502e-07	ENSG00000092054, ENSG00000109846, ENSG00000089250, ENSG00000172164, ENSG00000198467, ENSG00000167460, ENSG00000196557, ENSG00000130595, ENSG00000138622, ENSG00000197616, ENSG00000143632, ENSG00000152818, ENSG00000142661, ENSG00000113163, ENSG00000100836, ENSG00000230989, ENSG00000143549, ENSG00000102119, ENSG00000140416, ENSG00000122786	1207	47	11271	3.97363	0.000549972	0.000550007	0.000549425
REACTOME_PATHWAY	R-HSA-397014~Muscle contraction	25	1.9305	0.000568296	ENSG00000101470, ENSG00000198467, ENSG00000167460, ENSG00000136574, ENSG00000198668, ENSG00000130595, ENSG00000174437, ENSG00000197616, ENSG00000143632, ENSG00000143933, ENSG00000101335, ENSG00000123104, ENSG00000185313, ENSG00000276045, ENSG00000089250, ENSG00000196296, ENSG00000099337, ENSG00000150995, ENSG00000196557, ENSG00000143549, ENSG00000137076, ENSG00000127914, ENSG00000140416, ENSG00000122786, ENSG00000102057	836	108	7564	2.09441	0.627672	0.0305516	0.0297254
INTERPRO	IPR014751:DNA repair protein XRCC4, C-terminal	6	0.46332	0.000587602	ENSG00000092054, ENSG00000143549, ENSG00000140416, ENSG00000198467, ENSG00000167460, ENSG00000197616	1235	8	11544	7.01053	0.662506	0.108589	0.10806
UP_KW_MOLECULAR_FUNCTION	KW-0514~Muscle protein	11	0.849421	0.00109798	ENSG00000092054, ENSG00000143632, ENSG00000101470, ENSG00000143549, ENSG00000140416, ENSG00000198467, ENSG00000167460, ENSG00000101335, ENSG00000122786, ENSG00000130595, ENSG00000197616	797	31	7361	3.27725	0.101081	0.0355013	0.0314754
GOTERM_CC_DIRECT	GO:0005862~muscle thin filament tropomyosin	4	0.30888	0.00437748	ENSG00000143549, ENSG00000140416, ENSG00000198467, ENSG00000167460	1247	4	11754	9.42582	0.97212	0.119067	0.115419
INTERPRO	IPR000533:Tropomyosin	4	0.30888	0.0044852	ENSG00000143549, ENSG00000140416, ENSG00000198467, ENSG00000167460	1235	4	11544	9.34737	0.999753	0.514914	0.512406
REACTOME_PATHWAY	R-HSA-390522~Striated Muscle Contraction	8	0.617761	0.00563169	ENSG00000143632, ENSG00000101470, ENSG00000143549, ENSG00000140416, ENSG00000198467, ENSG00000167460, ENSG00000130595, ENSG00000197616	836	21	7564	3.4468	0.999945	0.151445	0.14735
REACTOME_PATHWAY	R-HSA-445355~Smooth Muscle Contraction	10	0.772201	0.0095719	ENSG00000143933, ENSG00000143549, ENSG00000137076, ENSG00000140416, ENSG00000198467, ENSG00000167460, ENSG00000101335, ENSG00000198668, ENSG00000196557, ENSG00000122786	836	34	7564	2.66113	1	0.211661	0.205937
Annotation Cluster 13	Enrichment Score: 3.160957077657852
Category	Term	Count	%	PValue	Genes	List Total	Pop Hits	Pop Total	Fold Enrichment	Bonferroni	Benjamini	FDR
UP_KW_CELLULAR_COMPONENT	KW-0272~Extracellular matrix	44	3.39768	2.83506e-10	ENSG00000152583, ENSG00000111799, ENSG00000130635, ENSG00000136378, ENSG00000134871, ENSG00000138316, ENSG00000137801, ENSG00000116962, ENSG00000113296, ENSG00000169884, ENSG00000143196, ENSG00000049540, ENSG00000095713, ENSG00000183798, ENSG00000158859, ENSG00000077942, ENSG00000110799, ENSG00000105329, ENSG00000139219, ENSG00000154736, ENSG00000151388, ENSG00000111186, ENSG00000084636, ENSG00000204262, ENSG00000174348, ENSG00000118523, ENSG00000169436, ENSG00000065618, ENSG00000188153, ENSG00000114270, ENSG00000168542, ENSG00000166482, ENSG00000119913, ENSG00000204248, ENSG00000160161, ENSG00000115380, ENSG00000087116, ENSG00000134917, ENSG00000091986, ENSG00000186417, ENSG00000142798, ENSG00000108379, ENSG00000125378, ENSG00000011465	1163	145	10797	2.81714	1.53093e-08	1.53093e-08	1.30413e-08
GOTERM_CC_DIRECT	GO:0031012~extracellular matrix	40	3.0888	7.25504e-09	ENSG00000130635, ENSG00000137507, ENSG00000113578, ENSG00000136378, ENSG00000134871, ENSG00000138316, ENSG00000137801, ENSG00000064205, ENSG00000188162, ENSG00000157150, ENSG00000125848, ENSG00000049540, ENSG00000090863, ENSG00000166897, ENSG00000158859, ENSG00000077942, ENSG00000164619, ENSG00000110799, ENSG00000105329, ENSG00000106538, ENSG00000139219, ENSG00000154736, ENSG00000151388, ENSG00000084636, ENSG00000204262, ENSG00000117983, ENSG00000118523, ENSG00000169436, ENSG00000065618, ENSG00000158270, ENSG00000188153, ENSG00000168542, ENSG00000204248, ENSG00000115380, ENSG00000087116, ENSG00000225968, ENSG00000134917, ENSG00000108379, ENSG00000011201, ENSG00000011465	1247	139	11754	2.71247	5.9201e-06	2.96006e-06	2.86937e-06
REACTOME_PATHWAY	R-HSA-1474244~Extracellular matrix organization	44	3.39768	1.07821e-05	ENSG00000111799, ENSG00000130635, ENSG00000105855, ENSG00000115318, ENSG00000134871, ENSG00000138316, ENSG00000137801, ENSG00000137845, ENSG00000116962, ENSG00000049540, ENSG00000183798, ENSG00000177697, ENSG00000134569, ENSG00000158859, ENSG00000197561, ENSG00000077942, ENSG00000072110, ENSG00000105426, ENSG00000110799, ENSG00000105329, ENSG00000139219, ENSG00000196776, ENSG00000154736, ENSG00000084636, ENSG00000204262, ENSG00000175899, ENSG00000143127, ENSG00000091409, ENSG00000169436, ENSG00000065618, ENSG00000188153, ENSG00000114270, ENSG00000168542, ENSG00000166482, ENSG00000083457, ENSG00000204248, ENSG00000115380, ENSG00000087116, ENSG00000134917, ENSG00000124469, ENSG00000185624, ENSG00000142798, ENSG00000125378, ENSG00000011465	836	200	7564	1.99053	0.018565	0.00234242	0.00227907
INTERPRO	IPR008160:Collagen triple helix repeat	15	1.1583	5.15489e-05	ENSG00000111799, ENSG00000130635, ENSG00000134871, ENSG00000139219, ENSG00000084636, ENSG00000204262, ENSG00000169436, ENSG00000065618, ENSG00000158270, ENSG00000188153, ENSG00000114270, ENSG00000168542, ENSG00000168077, ENSG00000204248, ENSG00000186417	1235	41	11544	3.41977	0.0908678	0.04185	0.0416462
GOTERM_BP_DIRECT	GO:0030198~extracellular matrix organization	23	1.77606	8.92705e-05	ENSG00000158859, ENSG00000130635, ENSG00000077942, ENSG00000136378, ENSG00000138821, ENSG00000134871, ENSG00000131095, ENSG00000138316, ENSG00000139219, ENSG00000154736, ENSG00000151388, ENSG00000084636, ENSG00000204262, ENSG00000169436, ENSG00000065618, ENSG00000188153, ENSG00000168542, ENSG00000204248, ENSG00000087116, ENSG00000049540, ENSG00000134917, ENSG00000091986, ENSG00000125398	1207	87	11271	2.46867	0.343974	0.0842893	0.0842
GOTERM_CC_DIRECT	GO:0005581~collagen trimer	17	1.31274	9.77947e-05	ENSG00000135218, ENSG00000111799, ENSG00000130635, ENSG00000134871, ENSG00000139219, ENSG00000156504, ENSG00000204262, ENSG00000169436, ENSG00000065618, ENSG00000158270, ENSG00000188153, ENSG00000113163, ENSG00000114270, ENSG00000168542, ENSG00000168077, ENSG00000204248, ENSG00000186417	1247	54	11754	2.96739	0.076703	0.00725459	0.00703233
REACTOME_PATHWAY	R-HSA-8948216~Collagen chain trimerization	12	0.926641	0.000101258	ENSG00000169436, ENSG00000065618, ENSG00000188153, ENSG00000111799, ENSG00000114270, ENSG00000168542, ENSG00000130635, ENSG00000204248, ENSG00000134871, ENSG00000139219, ENSG00000084636, ENSG00000204262	836	28	7564	3.87765	0.161378	0.0117324	0.0114152
UP_KW_DOMAIN	KW-0176~Collagen	18	1.38996	0.00010588	ENSG00000135218, ENSG00000111799, ENSG00000130635, ENSG00000134871, ENSG00000139219, ENSG00000084636, ENSG00000156504, ENSG00000204262, ENSG00000169436, ENSG00000065618, ENSG00000158270, ENSG00000188153, ENSG00000113163, ENSG00000114270, ENSG00000168542, ENSG00000168077, ENSG00000204248, ENSG00000186417	941	56	8235	2.81293	0.00306599	0.00153527	0.00148233
GOTERM_MF_DIRECT	GO:0005201~extracellular matrix structural constituent	22	1.69884	0.000168121	ENSG00000130635, ENSG00000077942, ENSG00000110799, ENSG00000134871, ENSG00000139219, ENSG00000137801, ENSG00000084636, ENSG00000116962, ENSG00000204262, ENSG00000117983, ENSG00000164176, ENSG00000169436, ENSG00000065618, ENSG00000188153, ENSG00000168542, ENSG00000166482, ENSG00000119913, ENSG00000204248, ENSG00000115380, ENSG00000143196, ENSG00000049540, ENSG00000011201	1216	86	11568	2.4336	0.194443	0.0284959	0.0283629
REACTOME_PATHWAY	R-HSA-1650814~Collagen biosynthesis and modifying enzymes	15	1.1583	0.000171591	ENSG00000111799, ENSG00000130635, ENSG00000134871, ENSG00000138316, ENSG00000139219, ENSG00000084636, ENSG00000204262, ENSG00000169436, ENSG00000065618, ENSG00000188153, ENSG00000114270, ENSG00000168542, ENSG00000204248, ENSG00000087116, ENSG00000185624	836	44	7564	3.08449	0.257885	0.0136278	0.0132593
GOTERM_MF_DIRECT	GO:0030020~extracellular matrix structural constituent conferring tensile strength	11	0.849421	0.000172477	ENSG00000065618, ENSG00000188153, ENSG00000111799, ENSG00000114270, ENSG00000168542, ENSG00000130635, ENSG00000204248, ENSG00000134871, ENSG00000139219, ENSG00000084636, ENSG00000204262	1216	26	11568	4.0248	0.198944	0.0284959	0.0283629
REACTOME_PATHWAY	R-HSA-1474290~Collagen formation	18	1.38996	0.000178153	ENSG00000177697, ENSG00000111799, ENSG00000130635, ENSG00000115318, ENSG00000134871, ENSG00000138316, ENSG00000139219, ENSG00000084636, ENSG00000204262, ENSG00000091409, ENSG00000169436, ENSG00000065618, ENSG00000188153, ENSG00000114270, ENSG00000168542, ENSG00000204248, ENSG00000087116, ENSG00000185624	836	60	7564	2.71435	0.266302	0.0136278	0.0132593
UP_SEQ_FEATURE	REGION:Triple-helical region	8	0.617761	0.000448476	ENSG00000065618, ENSG00000188153, ENSG00000114270, ENSG00000168542, ENSG00000130635, ENSG00000204248, ENSG00000134871, ENSG00000139219	1268	15	11922	5.01451	0.905491	0.138977	0.138581
REACTOME_PATHWAY	R-HSA-1442490~Collagen degradation	13	1.00386	0.00069879	ENSG00000197561, ENSG00000111799, ENSG00000130635, ENSG00000134871, ENSG00000139219, ENSG00000137845, ENSG00000084636, ENSG00000204262, ENSG00000065618, ENSG00000188153, ENSG00000114270, ENSG00000168542, ENSG00000204248	836	39	7564	3.01595	0.703267	0.0346999	0.0337615
REACTOME_PATHWAY	R-HSA-1474228~Degradation of the extracellular matrix	21	1.62162	0.000875179	ENSG00000158859, ENSG00000197561, ENSG00000111799, ENSG00000130635, ENSG00000134871, ENSG00000139219, ENSG00000137845, ENSG00000154736, ENSG00000084636, ENSG00000116962, ENSG00000204262, ENSG00000175899, ENSG00000065618, ENSG00000188153, ENSG00000114270, ENSG00000168542, ENSG00000204248, ENSG00000049540, ENSG00000134917, ENSG00000142798, ENSG00000011465	836	86	7564	2.20936	0.781665	0.0411097	0.039998
REACTOME_PATHWAY	R-HSA-2022090~Assembly of collagen fibrils and other multimeric structures	13	1.00386	0.00114653	ENSG00000177697, ENSG00000111799, ENSG00000130635, ENSG00000115318, ENSG00000134871, ENSG00000139219, ENSG00000204262, ENSG00000091409, ENSG00000065618, ENSG00000188153, ENSG00000114270, ENSG00000168542, ENSG00000204248	836	41	7564	2.86883	0.863825	0.0505788	0.049211
REACTOME_PATHWAY	R-HSA-216083~Integrin cell surface interactions	16	1.23552	0.00247697	ENSG00000130635, ENSG00000105855, ENSG00000110799, ENSG00000134871, ENSG00000139219, ENSG00000196776, ENSG00000137801, ENSG00000084636, ENSG00000204262, ENSG00000143127, ENSG00000091409, ENSG00000188153, ENSG00000114270, ENSG00000168542, ENSG00000083457, ENSG00000142798	836	62	7564	2.33493	0.986571	0.0878565	0.0854806
GOTERM_BP_DIRECT	GO:0030199~collagen fibril organization	12	0.926641	0.00307341	ENSG00000111799, ENSG00000168542, ENSG00000130635, ENSG00000115318, ENSG00000204248, ENSG00000087116, ENSG00000136378, ENSG00000138316, ENSG00000143196, ENSG00000139219, ENSG00000151388, ENSG00000204262	1207	41	11271	2.73308	1	0.659525	0.658826
GOTERM_CC_DIRECT	GO:0005592~collagen type XI trimer	4	0.30888	0.00437748	ENSG00000130635, ENSG00000204248, ENSG00000139219, ENSG00000204262	1247	4	11754	9.42582	0.97212	0.119067	0.115419
KEGG_PATHWAY	hsa04974:Protein digestion and absorption	14	1.08108	0.00611674	ENSG00000111799, ENSG00000130635, ENSG00000134871, ENSG00000139219, ENSG00000084636, ENSG00000204262, ENSG00000169436, ENSG00000065618, ENSG00000188153, ENSG00000138079, ENSG00000114270, ENSG00000168542, ENSG00000204248, ENSG00000049540	597	55	5358	2.28451	0.871171	0.127687	0.121953
REACTOME_PATHWAY	R-HSA-186797~Signaling by PDGF	13	1.00386	0.00695234	ENSG00000130635, ENSG00000197122, ENSG00000141738, ENSG00000134871, ENSG00000071051, ENSG00000139219, ENSG00000137801, ENSG00000204262, ENSG00000170962, ENSG00000113296, ENSG00000188153, ENSG00000168610, ENSG00000168542	836	50	7564	2.35244	0.999995	0.174937	0.170206
UP_SEQ_FEATURE	DOMAIN:Fibrillar collagen NC1	5	0.3861	0.0103139	ENSG00000168542, ENSG00000130635, ENSG00000204248, ENSG00000139219, ENSG00000204262	1268	9	11922	5.22345	1	1	0.997337
INTERPRO	IPR000885:Fibrillar collagen, C-terminal	5	0.3861	0.0105283	ENSG00000168542, ENSG00000130635, ENSG00000204248, ENSG00000139219, ENSG00000204262	1235	9	11544	5.19298	1	0.803768	0.799853
REACTOME_PATHWAY	R-HSA-375165~NCAM signaling for neurite out-growth	11	0.849421	0.011792	ENSG00000100030, ENSG00000188153, ENSG00000168542, ENSG00000130635, ENSG00000197122, ENSG00000134871, ENSG00000115306, ENSG00000139219, ENSG00000196557, ENSG00000010810, ENSG00000204262	836	41	7564	2.42747	1	0.249934	0.243175
SMART	SM00038:COLFI	5	0.3861	0.0141672	ENSG00000168542, ENSG00000130635, ENSG00000204248, ENSG00000139219, ENSG00000204262	752	9	6454	4.76803	0.996863	0.572357	0.57094
REACTOME_PATHWAY	R-HSA-3000171~Non-integrin membrane-ECM interactions	12	0.926641	0.0158509	ENSG00000091409, ENSG00000188153, ENSG00000168542, ENSG00000072110, ENSG00000130635, ENSG00000204248, ENSG00000105329, ENSG00000134871, ENSG00000139219, ENSG00000137801, ENSG00000142798, ENSG00000204262	836	49	7564	2.2158	1	0.309538	0.301167
UP_SEQ_FEATURE	PROPEP:C-terminal propeptide	4	0.30888	0.0187093	ENSG00000168542, ENSG00000130635, ENSG00000204248, ENSG00000204262	1268	6	11922	6.26814	1	1	0.997337
REACTOME_PATHWAY	R-HSA-419037~NCAM1 interactions	7	0.540541	0.0225195	ENSG00000188153, ENSG00000168542, ENSG00000130635, ENSG00000134871, ENSG00000139219, ENSG00000196557, ENSG00000204262	836	21	7564	3.01595	1	0.376336	0.366159
UP_KW_PTM	KW-0379~Hydroxylation	25	1.9305	0.0276129	ENSG00000104365, ENSG00000276180, ENSG00000111799, ENSG00000130635, ENSG00000128272, ENSG00000111674, ENSG00000134871, ENSG00000138796, ENSG00000101639, ENSG00000049540, ENSG00000184500, ENSG00000102144, ENSG00000139219, ENSG00000084636, ENSG00000116016, ENSG00000204262, ENSG00000152556, ENSG00000065618, ENSG00000149925, ENSG00000188153, ENSG00000114270, ENSG00000168542, ENSG00000204248, ENSG00000124440, ENSG00000105220	1028	147	9430	1.56006	0.580227	0.17452	0.152705
REACTOME_PATHWAY	R-HSA-3000178~ECM proteoglycans	11	0.849421	0.0340476	ENSG00000134569, ENSG00000188153, ENSG00000168542, ENSG00000130635, ENSG00000105426, ENSG00000105329, ENSG00000134871, ENSG00000139219, ENSG00000142798, ENSG00000011465, ENSG00000204262	836	48	7564	2.07346	1	0.473397	0.460595
GOTERM_CC_DIRECT	GO:0005604~basement membrane	12	0.926641	0.0349323	ENSG00000113296, ENSG00000065618, ENSG00000177697, ENSG00000188153, ENSG00000114270, ENSG00000077942, ENSG00000130635, ENSG00000134871, ENSG00000139219, ENSG00000091986, ENSG00000116962, ENSG00000142798	1247	57	11754	1.98438	1	0.518268	0.50239
REACTOME_PATHWAY	R-HSA-3000170~Syndecan interactions	7	0.540541	0.0420341	ENSG00000091409, ENSG00000168542, ENSG00000072110, ENSG00000130635, ENSG00000105329, ENSG00000137801, ENSG00000204262	836	24	7564	2.63896	1	0.53325	0.518829
Annotation Cluster 14	Enrichment Score: 3.123663555824985
Category	Term	Count	%	PValue	Genes	List Total	Pop Hits	Pop Total	Fold Enrichment	Bonferroni	Benjamini	FDR
REACTOME_PATHWAY	R-HSA-400685~Sema4D in semaphorin signaling	12	0.926641	1.07355e-05	ENSG00000067560, ENSG00000134318, ENSG00000155366, ENSG00000105357, ENSG00000100345, ENSG00000126458, ENSG00000101335, ENSG00000187764, ENSG00000164050, ENSG00000106683, ENSG00000160007, ENSG00000136238	836	23	7564	4.72062	0.0184853	0.00234242	0.00227907
REACTOME_PATHWAY	R-HSA-373755~Semaphorin interactions	19	1.46718	1.34573e-05	ENSG00000067560, ENSG00000134318, ENSG00000112902, ENSG00000155366, ENSG00000105357, ENSG00000092421, ENSG00000198753, ENSG00000164050, ENSG00000136238, ENSG00000172757, ENSG00000137076, ENSG00000100345, ENSG00000126458, ENSG00000101335, ENSG00000221866, ENSG00000187764, ENSG00000010810, ENSG00000106683, ENSG00000160007	836	55	7564	3.12562	0.0231175	0.00259875	0.00252847
REACTOME_PATHWAY	R-HSA-416572~Sema4D induced cell migration and growth-cone collapse	9	0.694981	0.000796868	ENSG00000067560, ENSG00000134318, ENSG00000155366, ENSG00000105357, ENSG00000100345, ENSG00000101335, ENSG00000187764, ENSG00000164050, ENSG00000106683	836	20	7564	4.07153	0.749803	0.038471	0.0374306
REACTOME_PATHWAY	R-HSA-3928663~EPHA-mediated growth cone collapse	9	0.694981	0.00165448	ENSG00000067560, ENSG00000134318, ENSG00000105357, ENSG00000080224, ENSG00000197122, ENSG00000100345, ENSG00000145242, ENSG00000101335, ENSG00000010810	836	22	7564	3.70139	0.943746	0.0638998	0.0621718
REACTOME_PATHWAY	R-HSA-5627117~RHO GTPases Activate ROCKs	8	0.617761	0.00414248	ENSG00000067560, ENSG00000134318, ENSG00000172757, ENSG00000155366, ENSG00000105357, ENSG00000100345, ENSG00000101335, ENSG00000106683	836	20	7564	3.61914	0.999264	0.128565	0.125088
REACTOME_PATHWAY	R-HSA-5627123~RHO GTPases activate PAKs	8	0.617761	0.00975958	ENSG00000196924, ENSG00000105357, ENSG00000143933, ENSG00000100345, ENSG00000101335, ENSG00000198668, ENSG00000106683, ENSG00000136238	836	23	7564	3.14708	1	0.211661	0.205937
REACTOME_PATHWAY	R-HSA-5625900~RHO GTPases activate CIT	7	0.540541	0.0176944	ENSG00000067560, ENSG00000155366, ENSG00000105357, ENSG00000132535, ENSG00000100345, ENSG00000101335, ENSG00000136238	836	20	7564	3.16675	1	0.334271	0.325231
Annotation Cluster 15	Enrichment Score: 3.0162260453797787
Category	Term	Count	%	PValue	Genes	List Total	Pop Hits	Pop Total	Fold Enrichment	Bonferroni	Benjamini	FDR
INTERPRO	IPR008160:Collagen triple helix repeat	15	1.1583	5.15489e-05	ENSG00000111799, ENSG00000130635, ENSG00000134871, ENSG00000139219, ENSG00000084636, ENSG00000204262, ENSG00000169436, ENSG00000065618, ENSG00000158270, ENSG00000188153, ENSG00000114270, ENSG00000168542, ENSG00000168077, ENSG00000204248, ENSG00000186417	1235	41	11544	3.41977	0.0908678	0.04185	0.0416462
GOTERM_CC_DIRECT	GO:0005581~collagen trimer	17	1.31274	9.77947e-05	ENSG00000135218, ENSG00000111799, ENSG00000130635, ENSG00000134871, ENSG00000139219, ENSG00000156504, ENSG00000204262, ENSG00000169436, ENSG00000065618, ENSG00000158270, ENSG00000188153, ENSG00000113163, ENSG00000114270, ENSG00000168542, ENSG00000168077, ENSG00000204248, ENSG00000186417	1247	54	11754	2.96739	0.076703	0.00725459	0.00703233
UP_KW_DOMAIN	KW-0176~Collagen	18	1.38996	0.00010588	ENSG00000135218, ENSG00000111799, ENSG00000130635, ENSG00000134871, ENSG00000139219, ENSG00000084636, ENSG00000156504, ENSG00000204262, ENSG00000169436, ENSG00000065618, ENSG00000158270, ENSG00000188153, ENSG00000113163, ENSG00000114270, ENSG00000168542, ENSG00000168077, ENSG00000204248, ENSG00000186417	941	56	8235	2.81293	0.00306599	0.00153527	0.00148233
SMART	SM00210:TSPN	7	0.540541	0.00320193	ENSG00000113296, ENSG00000169436, ENSG00000111799, ENSG00000130635, ENSG00000204248, ENSG00000137801, ENSG00000084636	752	14	6454	4.29122	0.726282	0.184797	0.18434
UP_SEQ_FEATURE	DOMAIN:Collagen-like 1	7	0.540541	0.00445288	ENSG00000169436, ENSG00000158270, ENSG00000111799, ENSG00000204248, ENSG00000168077, ENSG00000186417, ENSG00000084636	1268	16	11922	4.11347	1	0.75541	0.753256
UP_SEQ_FEATURE	DOMAIN:Collagen-like 2	7	0.540541	0.00445288	ENSG00000169436, ENSG00000158270, ENSG00000111799, ENSG00000204248, ENSG00000168077, ENSG00000186417, ENSG00000084636	1268	16	11922	4.11347	1	0.75541	0.753256
UP_SEQ_FEATURE	DOMAIN:Collagen-like 3	5	0.3861	0.0227181	ENSG00000169436, ENSG00000158270, ENSG00000111799, ENSG00000204248, ENSG00000084636	1268	11	11922	4.27373	1	1	0.997337
Annotation Cluster 16	Enrichment Score: 3.0146370572337307
Category	Term	Count	%	PValue	Genes	List Total	Pop Hits	Pop Total	Fold Enrichment	Bonferroni	Benjamini	FDR
SMART	SM00060:FN3	23	1.77606	0.000201894	ENSG00000177103, ENSG00000149177, ENSG00000111799, ENSG00000105426, ENSG00000060709, ENSG00000116678, ENSG00000134352, ENSG00000153930, ENSG00000027644, ENSG00000154654, ENSG00000117400, ENSG00000163395, ENSG00000064309, ENSG00000142661, ENSG00000114270, ENSG00000166450, ENSG00000080224, ENSG00000187266, ENSG00000145242, ENSG00000160145, ENSG00000221986, ENSG00000163531, ENSG00000011201	752	85	6454	2.32231	0.0783348	0.040263	0.0401633
UP_SEQ_FEATURE	DOMAIN:Fibronectin type-III 1	20	1.5444	0.000673922	ENSG00000177103, ENSG00000149177, ENSG00000111799, ENSG00000105426, ENSG00000060709, ENSG00000174564, ENSG00000116678, ENSG00000134352, ENSG00000027644, ENSG00000154654, ENSG00000117400, ENSG00000163395, ENSG00000064309, ENSG00000142661, ENSG00000114270, ENSG00000166450, ENSG00000080224, ENSG00000145242, ENSG00000163531, ENSG00000011201	1268	81	11922	2.32153	0.971142	0.168769	0.168288
UP_SEQ_FEATURE	DOMAIN:Fibronectin type-III 2	20	1.5444	0.000673922	ENSG00000177103, ENSG00000149177, ENSG00000111799, ENSG00000105426, ENSG00000060709, ENSG00000174564, ENSG00000116678, ENSG00000134352, ENSG00000027644, ENSG00000154654, ENSG00000117400, ENSG00000163395, ENSG00000064309, ENSG00000142661, ENSG00000114270, ENSG00000166450, ENSG00000080224, ENSG00000145242, ENSG00000163531, ENSG00000011201	1268	81	11922	2.32153	0.971142	0.168769	0.168288
UP_SEQ_FEATURE	DOMAIN:Fibronectin type-III 3	15	1.1583	0.000794399	ENSG00000177103, ENSG00000149177, ENSG00000111799, ENSG00000105426, ENSG00000060709, ENSG00000116678, ENSG00000134352, ENSG00000027644, ENSG00000163395, ENSG00000064309, ENSG00000142661, ENSG00000114270, ENSG00000166450, ENSG00000163531, ENSG00000011201	1268	52	11922	2.71218	0.984692	0.189897	0.189356
INTERPRO	IPR003961:Fibronectin, type III	25	1.9305	0.000839848	ENSG00000177103, ENSG00000111799, ENSG00000149177, ENSG00000134352, ENSG00000153930, ENSG00000142661, ENSG00000166450, ENSG00000125848, ENSG00000105426, ENSG00000060709, ENSG00000174564, ENSG00000116678, ENSG00000027644, ENSG00000154654, ENSG00000117400, ENSG00000163395, ENSG00000064309, ENSG00000114270, ENSG00000080224, ENSG00000187266, ENSG00000145242, ENSG00000221986, ENSG00000160145, ENSG00000163531, ENSG00000011201	1235	114	11544	2.04986	0.788322	0.129337	0.128707
UP_SEQ_FEATURE	DOMAIN:Fibronectin type-III	23	1.77606	0.00117887	ENSG00000177103, ENSG00000149177, ENSG00000111799, ENSG00000105426, ENSG00000060709, ENSG00000174564, ENSG00000116678, ENSG00000134352, ENSG00000153930, ENSG00000154654, ENSG00000117400, ENSG00000064309, ENSG00000166450, ENSG00000080224, ENSG00000125848, ENSG00000187266, ENSG00000225968, ENSG00000145242, ENSG00000160145, ENSG00000221986, ENSG00000163531, ENSG00000166897, ENSG00000011201	1268	104	11922	2.07933	0.997977	0.269551	0.268782
UP_SEQ_FEATURE	DOMAIN:Fibronectin type-III 4	12	0.926641	0.00149518	ENSG00000163395, ENSG00000177103, ENSG00000142661, ENSG00000149177, ENSG00000111799, ENSG00000114270, ENSG00000166450, ENSG00000105426, ENSG00000116678, ENSG00000134352, ENSG00000163531, ENSG00000011201	1268	38	11922	2.96912	0.999618	0.327632	0.326697
UP_SEQ_FEATURE	DOMAIN:Fibronectin type-III 5	9	0.694981	0.00708211	ENSG00000177103, ENSG00000142661, ENSG00000149177, ENSG00000111799, ENSG00000114270, ENSG00000166450, ENSG00000105426, ENSG00000134352, ENSG00000163531	1268	28	11922	3.02214	1	0.931121	0.928465
Annotation Cluster 17	Enrichment Score: 2.7937788818020852
Category	Term	Count	%	PValue	Genes	List Total	Pop Hits	Pop Total	Fold Enrichment	Bonferroni	Benjamini	FDR
REACTOME_PATHWAY	R-HSA-416476~G alpha (q) signalling events	26	2.00772	0.000472017	ENSG00000102780, ENSG00000006638, ENSG00000065675, ENSG00000149091, ENSG00000060558, ENSG00000121446, ENSG00000169860, ENSG00000123104, ENSG00000058866, ENSG00000184502, ENSG00000274588, ENSG00000074416, ENSG00000100030, ENSG00000128285, ENSG00000071242, ENSG00000198873, ENSG00000068831, ENSG00000150995, ENSG00000173432, ENSG00000069966, ENSG00000038382, ENSG00000240771, ENSG00000143248, ENSG00000119714, ENSG00000078369, ENSG00000160145	836	113	7564	2.08181	0.559814	0.0264634	0.0257477
REACTOME_PATHWAY	R-HSA-372790~Signaling by GPCR	61	4.71042	0.000580094	ENSG00000134318, ENSG00000160801, ENSG00000006638, ENSG00000108946, ENSG00000198668, ENSG00000164050, ENSG00000149091, ENSG00000060558, ENSG00000121446, ENSG00000117298, ENSG00000169860, ENSG00000123901, ENSG00000123104, ENSG00000126217, ENSG00000184502, ENSG00000274588, ENSG00000067560, ENSG00000104695, ENSG00000074416, ENSG00000155366, ENSG00000213694, ENSG00000128285, ENSG00000197122, ENSG00000113448, ENSG00000173175, ENSG00000150995, ENSG00000038382, ENSG00000240771, ENSG00000010310, ENSG00000078369, ENSG00000160145, ENSG00000163735, ENSG00000108379, ENSG00000164742, ENSG00000146535, ENSG00000102780, ENSG00000105851, ENSG00000158748, ENSG00000124493, ENSG00000065675, ENSG00000005249, ENSG00000122679, ENSG00000143933, ENSG00000169884, ENSG00000058866, ENSG00000128266, ENSG00000100030, ENSG00000071242, ENSG00000198873, ENSG00000068831, ENSG00000188191, ENSG00000115009, ENSG00000173432, ENSG00000069966, ENSG00000168081, ENSG00000143248, ENSG00000174837, ENSG00000163794, ENSG00000119714, ENSG00000120063, ENSG00000166501	836	359	7564	1.53738	0.635233	0.0305516	0.0297254
REACTOME_PATHWAY	R-HSA-388396~GPCR downstream signalling	56	4.32432	0.000610413	ENSG00000134318, ENSG00000160801, ENSG00000006638, ENSG00000108946, ENSG00000198668, ENSG00000164050, ENSG00000149091, ENSG00000060558, ENSG00000121446, ENSG00000169860, ENSG00000123901, ENSG00000123104, ENSG00000126217, ENSG00000184502, ENSG00000274588, ENSG00000067560, ENSG00000104695, ENSG00000074416, ENSG00000155366, ENSG00000213694, ENSG00000128285, ENSG00000197122, ENSG00000113448, ENSG00000173175, ENSG00000150995, ENSG00000038382, ENSG00000240771, ENSG00000010310, ENSG00000078369, ENSG00000160145, ENSG00000163735, ENSG00000164742, ENSG00000146535, ENSG00000102780, ENSG00000105851, ENSG00000158748, ENSG00000124493, ENSG00000065675, ENSG00000005249, ENSG00000122679, ENSG00000143933, ENSG00000058866, ENSG00000128266, ENSG00000100030, ENSG00000071242, ENSG00000198873, ENSG00000068831, ENSG00000188191, ENSG00000115009, ENSG00000173432, ENSG00000069966, ENSG00000168081, ENSG00000143248, ENSG00000119714, ENSG00000120063, ENSG00000166501	836	323	7564	1.56867	0.653967	0.0312029	0.0303591
REACTOME_PATHWAY	R-HSA-418594~G alpha (i) signalling events	26	2.00772	0.0399765	ENSG00000124493, ENSG00000108946, ENSG00000198668, ENSG00000005249, ENSG00000060558, ENSG00000121446, ENSG00000143933, ENSG00000123104, ENSG00000104695, ENSG00000128266, ENSG00000100030, ENSG00000213694, ENSG00000128285, ENSG00000197122, ENSG00000113448, ENSG00000173175, ENSG00000188191, ENSG00000115009, ENSG00000150995, ENSG00000173432, ENSG00000069966, ENSG00000168081, ENSG00000143248, ENSG00000078369, ENSG00000163735, ENSG00000164742	836	158	7564	1.48889	1	0.529924	0.515593
Annotation Cluster 18	Enrichment Score: 2.7617556499107665
Category	Term	Count	%	PValue	Genes	List Total	Pop Hits	Pop Total	Fold Enrichment	Bonferroni	Benjamini	FDR
KEGG_PATHWAY	hsa05414:Dilated cardiomyopathy	18	1.38996	7.37077e-05	ENSG00000092054, ENSG00000075624, ENSG00000196296, ENSG00000105855, ENSG00000105329, ENSG00000173175, ENSG00000198467, ENSG00000167460, ENSG00000174437, ENSG00000197616, ENSG00000143127, ENSG00000091409, ENSG00000143549, ENSG00000102119, ENSG00000140416, ENSG00000164742, ENSG00000184009, ENSG00000102001	597	56	5358	2.88478	0.0243187	0.00597049	0.00570236
KEGG_PATHWAY	hsa05410:Hypertrophic cardiomyopathy	17	1.31274	0.000100085	ENSG00000092054, ENSG00000075624, ENSG00000196296, ENSG00000105855, ENSG00000105329, ENSG00000198467, ENSG00000167460, ENSG00000106617, ENSG00000174437, ENSG00000197616, ENSG00000143127, ENSG00000091409, ENSG00000143549, ENSG00000102119, ENSG00000140416, ENSG00000184009, ENSG00000102001	597	52	5358	2.93409	0.0328774	0.00597049	0.00570236
INTERPRO	IPR014751:DNA repair protein XRCC4, C-terminal	6	0.46332	0.000587602	ENSG00000092054, ENSG00000143549, ENSG00000140416, ENSG00000198467, ENSG00000167460, ENSG00000197616	1235	8	11544	7.01053	0.662506	0.108589	0.10806
KEGG_PATHWAY	hsa04260:Cardiac muscle contraction	14	1.08108	0.00518285	ENSG00000092054, ENSG00000090020, ENSG00000196296, ENSG00000173660, ENSG00000198467, ENSG00000167460, ENSG00000131055, ENSG00000174437, ENSG00000197616, ENSG00000184076, ENSG00000143549, ENSG00000233954, ENSG00000140416, ENSG00000102001	597	54	5358	2.32682	0.823701	0.127687	0.121953
KEGG_PATHWAY	hsa05412:Arrhythmogenic right ventricular cardiomyopathy	11	0.849421	0.0270105	ENSG00000143127, ENSG00000091409, ENSG00000075624, ENSG00000196296, ENSG00000105855, ENSG00000168036, ENSG00000102119, ENSG00000173801, ENSG00000184009, ENSG00000174437, ENSG00000102001	597	46	5358	2.14617	0.999893	0.331724	0.316826
KEGG_PATHWAY	hsa04261:Adrenergic signaling in cardiomyocytes	18	1.38996	0.0442997	ENSG00000104695, ENSG00000092054, ENSG00000105851, ENSG00000100030, ENSG00000090020, ENSG00000196296, ENSG00000173175, ENSG00000128272, ENSG00000198467, ENSG00000167460, ENSG00000198668, ENSG00000174437, ENSG00000197616, ENSG00000143933, ENSG00000143549, ENSG00000140416, ENSG00000164742, ENSG00000102001	597	99	5358	1.6318	1	0.389371	0.371884
Annotation Cluster 19	Enrichment Score: 2.737378946086013
Category	Term	Count	%	PValue	Genes	List Total	Pop Hits	Pop Total	Fold Enrichment	Bonferroni	Benjamini	FDR
INTERPRO	IPR000884:Thrombospondin, type 1 repeat	14	1.08108	1.79272e-06	ENSG00000112902, ENSG00000158859, ENSG00000136378, ENSG00000138316, ENSG00000137801, ENSG00000154736, ENSG00000151388, ENSG00000064205, ENSG00000118523, ENSG00000121753, ENSG00000087116, ENSG00000160161, ENSG00000134917, ENSG00000039537	1235	28	11544	4.67368	0.00330746	0.00331294	0.00329681
SMART	SM00209:TSP1	14	1.08108	4.55762e-06	ENSG00000112902, ENSG00000158859, ENSG00000136378, ENSG00000138316, ENSG00000137801, ENSG00000154736, ENSG00000151388, ENSG00000064205, ENSG00000118523, ENSG00000121753, ENSG00000087116, ENSG00000160161, ENSG00000134917, ENSG00000039537	752	28	6454	4.29122	0.00183959	0.00184128	0.00183672
UP_SEQ_FEATURE	DOMAIN:TSP type-1 1	10	0.772201	9.4957e-05	ENSG00000112902, ENSG00000121753, ENSG00000087116, ENSG00000136378, ENSG00000138316, ENSG00000134917, ENSG00000137801, ENSG00000154736, ENSG00000151388, ENSG00000039537	1268	20	11922	4.7011	0.393107	0.0480608	0.0479237
UP_SEQ_FEATURE	DOMAIN:TSP type-1 2	10	0.772201	9.4957e-05	ENSG00000112902, ENSG00000121753, ENSG00000087116, ENSG00000136378, ENSG00000138316, ENSG00000134917, ENSG00000137801, ENSG00000154736, ENSG00000151388, ENSG00000039537	1268	20	11922	4.7011	0.393107	0.0480608	0.0479237
REACTOME_PATHWAY	R-HSA-5083635~Defective B3GALTL causes PpS	9	0.694981	0.00116407	ENSG00000112902, ENSG00000158859, ENSG00000087116, ENSG00000136378, ENSG00000138316, ENSG00000134917, ENSG00000137801, ENSG00000154736, ENSG00000151388	836	21	7564	3.87765	0.867918	0.0505788	0.049211
INTERPRO	IPR010294:ADAM-TS Spacer 1	7	0.540541	0.0013021	ENSG00000158859, ENSG00000087116, ENSG00000136378, ENSG00000138316, ENSG00000134917, ENSG00000154736, ENSG00000151388	1235	13	11544	5.0332	0.909991	0.185098	0.184197
REACTOME_PATHWAY	R-HSA-5173214~O-glycosylation of TSR domain-containing proteins	9	0.694981	0.00165448	ENSG00000112902, ENSG00000158859, ENSG00000087116, ENSG00000136378, ENSG00000138316, ENSG00000134917, ENSG00000137801, ENSG00000154736, ENSG00000151388	836	22	7564	3.70139	0.943746	0.0638998	0.0621718
UP_SEQ_FEATURE	DOMAIN:TSP type-1 3	8	0.617761	0.00166506	ENSG00000112902, ENSG00000121753, ENSG00000087116, ENSG00000136378, ENSG00000138316, ENSG00000137801, ENSG00000151388, ENSG00000039537	1268	18	11922	4.17876	0.999844	0.336791	0.33583
INTERPRO	IPR013273:Peptidase M12B, ADAM-TS	7	0.540541	0.0020739	ENSG00000158859, ENSG00000087116, ENSG00000136378, ENSG00000138316, ENSG00000134917, ENSG00000154736, ENSG00000151388	1235	14	11544	4.67368	0.978432	0.273755	0.272422
REACTOME_PATHWAY	R-HSA-3906995~Diseases associated with O-glycosylation of proteins	12	0.926641	0.00315344	ENSG00000112902, ENSG00000158859, ENSG00000181143, ENSG00000087116, ENSG00000136378, ENSG00000185499, ENSG00000138316, ENSG00000134917, ENSG00000137801, ENSG00000154736, ENSG00000151388, ENSG00000117983	836	40	7564	2.71435	0.995869	0.103409	0.100613
REACTOME_PATHWAY	R-HSA-5173105~O-linked glycosylation	16	1.23552	0.00344336	ENSG00000112902, ENSG00000158859, ENSG00000181143, ENSG00000141429, ENSG00000136378, ENSG00000138316, ENSG00000137801, ENSG00000126091, ENSG00000154736, ENSG00000151388, ENSG00000117983, ENSG00000187210, ENSG00000087116, ENSG00000185499, ENSG00000073849, ENSG00000134917	836	64	7564	2.26196	0.997509	0.110825	0.107828
INTERPRO	IPR002870:Peptidase M12B, propeptide	8	0.617761	0.00630221	ENSG00000158859, ENSG00000087116, ENSG00000136378, ENSG00000138316, ENSG00000134917, ENSG00000137845, ENSG00000154736, ENSG00000151388	1235	22	11544	3.39904	0.999992	0.647027	0.643876
UP_SEQ_FEATURE	DOMAIN:Peptidase M12B	8	0.617761	0.0079846	ENSG00000158859, ENSG00000087116, ENSG00000136378, ENSG00000138316, ENSG00000134917, ENSG00000137845, ENSG00000154736, ENSG00000151388	1268	23	11922	3.27033	1	0.999786	0.996934
UP_SEQ_FEATURE	DOMAIN:Disintegrin	8	0.617761	0.0079846	ENSG00000158859, ENSG00000087116, ENSG00000136378, ENSG00000138316, ENSG00000134917, ENSG00000137845, ENSG00000154736, ENSG00000151388	1268	23	11922	3.27033	1	0.999786	0.996934
INTERPRO	IPR001590:Peptidase M12B, ADAM/reprolysin	8	0.617761	0.00823875	ENSG00000158859, ENSG00000087116, ENSG00000136378, ENSG00000138316, ENSG00000134917, ENSG00000137845, ENSG00000154736, ENSG00000151388	1235	23	11544	3.25126	1	0.761261	0.757554
INTERPRO	IPR010909:PLAC	5	0.3861	0.0160807	ENSG00000087116, ENSG00000136378, ENSG00000138316, ENSG00000140479, ENSG00000151388	1235	10	11544	4.67368	1	0.958616	0.953948
UP_SEQ_FEATURE	DOMAIN:TSP type-1 4	6	0.46332	0.0162463	ENSG00000112902, ENSG00000121753, ENSG00000087116, ENSG00000136378, ENSG00000138316, ENSG00000151388	1268	15	11922	3.76088	1	1	0.997337
UP_SEQ_FEATURE	DOMAIN:PLAC	5	0.3861	0.0227181	ENSG00000087116, ENSG00000136378, ENSG00000138316, ENSG00000140479, ENSG00000151388	1268	11	11922	4.27373	1	1	0.997337
UP_SEQ_FEATURE	REGION:Spacer	6	0.46332	0.0279968	ENSG00000158859, ENSG00000087116, ENSG00000136378, ENSG00000138316, ENSG00000134917, ENSG00000154736	1268	17	11922	3.31843	1	1	0.997337
REACTOME_PATHWAY	R-HSA-3781865~Diseases of glycosylation	17	1.31274	0.0469295	ENSG00000112902, ENSG00000158859, ENSG00000181143, ENSG00000136378, ENSG00000138316, ENSG00000137801, ENSG00000126091, ENSG00000154736, ENSG00000151388, ENSG00000117983, ENSG00000183098, ENSG00000087116, ENSG00000185499, ENSG00000134917, ENSG00000142798, ENSG00000011465, ENSG00000079739	836	93	7564	1.65391	1	0.562506	0.547295
Annotation Cluster 20	Enrichment Score: 2.4829393181654265
Category	Term	Count	%	PValue	Genes	List Total	Pop Hits	Pop Total	Fold Enrichment	Bonferroni	Benjamini	FDR
UP_SEQ_FEATURE	DOMAIN:Laminin G-like	10	0.772201	5.76468e-05	ENSG00000113296, ENSG00000169436, ENSG00000165323, ENSG00000111799, ENSG00000130635, ENSG00000204248, ENSG00000137801, ENSG00000145147, ENSG00000084636, ENSG00000086570	1268	19	11922	4.94853	0.261529	0.0480608	0.0479237
INTERPRO	IPR001791:Laminin G domain	12	0.926641	0.000556146	ENSG00000113296, ENSG00000169436, ENSG00000165323, ENSG00000111799, ENSG00000130635, ENSG00000204248, ENSG00000184500, ENSG00000137801, ENSG00000145147, ENSG00000084636, ENSG00000142798, ENSG00000086570	1235	34	11544	3.29907	0.642294	0.108589	0.10806
INTERPRO	IPR013320:Concanavalin A-like lectin/glucanase, subgroup	23	1.77606	0.0116137	ENSG00000111799, ENSG00000130635, ENSG00000104228, ENSG00000074695, ENSG00000129691, ENSG00000132693, ENSG00000137801, ENSG00000158258, ENSG00000084636, ENSG00000119862, ENSG00000113296, ENSG00000169436, ENSG00000164199, ENSG00000165323, ENSG00000165124, ENSG00000204248, ENSG00000223638, ENSG00000184500, ENSG00000145147, ENSG00000142798, ENSG00000086570, ENSG00000204618, ENSG00000123178	1235	124	11544	1.73379	1	0.803768	0.799853
UP_SEQ_FEATURE	DOMAIN:LAM_G_DOMAIN	7	0.540541	0.0238474	ENSG00000165323, ENSG00000204248, ENSG00000184500, ENSG00000145147, ENSG00000084636, ENSG00000142798, ENSG00000086570	1268	22	11922	2.99161	1	1	0.997337
SMART	SM00282:LamG	7	0.540541	0.0433438	ENSG00000165323, ENSG00000130635, ENSG00000204248, ENSG00000184500, ENSG00000145147, ENSG00000142798, ENSG00000086570	752	23	6454	2.61205	1	1	1
Annotation Cluster 21	Enrichment Score: 2.366730269498004
Category	Term	Count	%	PValue	Genes	List Total	Pop Hits	Pop Total	Fold Enrichment	Bonferroni	Benjamini	FDR
REACTOME_PATHWAY	R-HSA-9700206~Signaling by ALK in cancer	15	1.1583	0.00139396	ENSG00000115808, ENSG00000100030, ENSG00000110841, ENSG00000147065, ENSG00000113558, ENSG00000108946, ENSG00000167460, ENSG00000115760, ENSG00000168610, ENSG00000143549, ENSG00000169047, ENSG00000170759, ENSG00000169057, ENSG00000100345, ENSG00000141367	836	53	7564	2.56071	0.911469	0.056342	0.0548184
REACTOME_PATHWAY	R-HSA-9725370~Signaling by ALK fusions and activated point mutants	15	1.1583	0.00139396	ENSG00000115808, ENSG00000100030, ENSG00000110841, ENSG00000147065, ENSG00000113558, ENSG00000108946, ENSG00000167460, ENSG00000115760, ENSG00000168610, ENSG00000143549, ENSG00000169047, ENSG00000170759, ENSG00000169057, ENSG00000100345, ENSG00000141367	836	53	7564	2.56071	0.911469	0.056342	0.0548184
REACTOME_PATHWAY	R-HSA-9725371~Nuclear events stimulated by ALK signaling in cancer	6	0.46332	0.0408608	ENSG00000100030, ENSG00000168610, ENSG00000170759, ENSG00000113558, ENSG00000169057, ENSG00000141367	836	18	7564	3.01595	1	0.529971	0.515639
Annotation Cluster 22	Enrichment Score: 2.3281325651603013
Category	Term	Count	%	PValue	Genes	List Total	Pop Hits	Pop Total	Fold Enrichment	Bonferroni	Benjamini	FDR
REACTOME_PATHWAY	R-HSA-437239~Recycling pathway of L1	12	0.926641	0.00253366	ENSG00000100030, ENSG00000167553, ENSG00000075624, ENSG00000147065, ENSG00000071242, ENSG00000176014, ENSG00000197122, ENSG00000106976, ENSG00000127824, ENSG00000226650, ENSG00000184009, ENSG00000141367	836	39	7564	2.78395	0.987834	0.0880702	0.0856885
REACTOME_PATHWAY	R-HSA-373760~L1CAM interactions	19	1.46718	0.0046303	ENSG00000100030, ENSG00000132535, ENSG00000075624, ENSG00000147065, ENSG00000176014, ENSG00000071242, ENSG00000197122, ENSG00000106976, ENSG00000070770, ENSG00000115306, ENSG00000226650, ENSG00000136238, ENSG00000143127, ENSG00000167553, ENSG00000127824, ENSG00000185313, ENSG00000163531, ENSG00000184009, ENSG00000141367	836	85	7564	2.02246	0.999686	0.136398	0.132709
REACTOME_PATHWAY	R-HSA-157858~Gap junction trafficking and regulation	9	0.694981	0.00883577	ENSG00000167553, ENSG00000075624, ENSG00000176014, ENSG00000197122, ENSG00000106976, ENSG00000127824, ENSG00000184009, ENSG00000141367, ENSG00000104067	836	28	7564	2.90824	1	0.204754	0.199217
Annotation Cluster 23	Enrichment Score: 2.3202266682624817
Category	Term	Count	%	PValue	Genes	List Total	Pop Hits	Pop Total	Fold Enrichment	Bonferroni	Benjamini	FDR
REACTOME_PATHWAY	R-HSA-9709957~Sensory Perception	27	2.08494	0.000254855	ENSG00000124493, ENSG00000065675, ENSG00000110244, ENSG00000198668, ENSG00000204694, ENSG00000188162, ENSG00000197879, ENSG00000082397, ENSG00000115155, ENSG00000162496, ENSG00000145936, ENSG00000143933, ENSG00000203663, ENSG00000183098, ENSG00000100345, ENSG00000091536, ENSG00000184009, ENSG00000198691, ENSG00000135437, ENSG00000075624, ENSG00000147065, ENSG00000115306, ENSG00000069966, ENSG00000196139, ENSG00000078369, ENSG00000180658, ENSG00000142798	836	115	7564	2.12428	0.357889	0.0164051	0.0159615
REACTOME_PATHWAY	R-HSA-9662361~Sensory processing of sound by outer hair cells of the cochlea	10	0.772201	0.00625771	ENSG00000082397, ENSG00000075624, ENSG00000145936, ENSG00000147065, ENSG00000100345, ENSG00000115306, ENSG00000091536, ENSG00000188162, ENSG00000197879, ENSG00000184009	836	32	7564	2.82745	0.999982	0.162327	0.157937
REACTOME_PATHWAY	R-HSA-9659379~Sensory processing of sound	11	0.849421	0.0139908	ENSG00000082397, ENSG00000115155, ENSG00000075624, ENSG00000145936, ENSG00000147065, ENSG00000100345, ENSG00000115306, ENSG00000091536, ENSG00000188162, ENSG00000197879, ENSG00000184009	836	42	7564	2.36967	1	0.286071	0.278335
REACTOME_PATHWAY	R-HSA-9662360~Sensory processing of sound by inner hair cells of the cochlea	10	0.772201	0.0234716	ENSG00000082397, ENSG00000115155, ENSG00000075624, ENSG00000145936, ENSG00000147065, ENSG00000100345, ENSG00000115306, ENSG00000091536, ENSG00000197879, ENSG00000184009	836	39	7564	2.31996	1	0.387623	0.377141
Annotation Cluster 24	Enrichment Score: 2.2395620773149547
Category	Term	Count	%	PValue	Genes	List Total	Pop Hits	Pop Total	Fold Enrichment	Bonferroni	Benjamini	FDR
UP_SEQ_FEATURE	DOMAIN:VWFC	11	0.849421	3.4525e-05	ENSG00000118523, ENSG00000163430, ENSG00000168542, ENSG00000164619, ENSG00000110799, ENSG00000139219, ENSG00000137801, ENSG00000064205, ENSG00000204262, ENSG00000117983, ENSG00000090539	1268	22	11922	4.7011	0.16604	0.0363134	0.0362099
INTERPRO	IPR001007:von Willebrand factor, type C	11	0.849421	0.000135877	ENSG00000118523, ENSG00000168542, ENSG00000164619, ENSG00000110799, ENSG00000139219, ENSG00000137801, ENSG00000064205, ENSG00000188162, ENSG00000204262, ENSG00000117983, ENSG00000090539	1235	25	11544	4.11284	0.222069	0.04185	0.0416462
SMART	SM00214:VWC	10	0.772201	0.000298983	ENSG00000118523, ENSG00000168542, ENSG00000164619, ENSG00000110799, ENSG00000139219, ENSG00000137801, ENSG00000064205, ENSG00000204262, ENSG00000117983, ENSG00000090539	752	21	6454	4.08688	0.113795	0.040263	0.0401633
UP_SEQ_FEATURE	DOMAIN:CTCK	5	0.3861	0.0103139	ENSG00000118523, ENSG00000110799, ENSG00000145147, ENSG00000188162, ENSG00000117983	1268	9	11922	5.22345	1	1	0.997337
INTERPRO	IPR006207:Cystine knot, C-terminal	5	0.3861	0.0105283	ENSG00000118523, ENSG00000110799, ENSG00000145147, ENSG00000188162, ENSG00000117983	1235	9	11544	5.19298	1	0.803768	0.799853
SMART	SM00041:CT	5	0.3861	0.0141672	ENSG00000118523, ENSG00000110799, ENSG00000145147, ENSG00000188162, ENSG00000117983	752	9	6454	4.76803	0.996863	0.572357	0.57094
SMART	SM00216:VWD	5	0.3861	0.0214716	ENSG00000164619, ENSG00000110799, ENSG00000099994, ENSG00000188162, ENSG00000117983	752	10	6454	4.29122	0.999845	0.701945	0.700207
INTERPRO	IPR001846:von Willebrand factor, type D domain	5	0.3861	0.0231667	ENSG00000164619, ENSG00000110799, ENSG00000099994, ENSG00000188162, ENSG00000117983	1235	11	11544	4.2488	1	1	0.995669
UP_SEQ_FEATURE	DOMAIN:VWFC 1	4	0.30888	0.0301824	ENSG00000164619, ENSG00000110799, ENSG00000117983, ENSG00000090539	1268	7	11922	5.37269	1	1	0.997337
UP_SEQ_FEATURE	DOMAIN:VWFC 2	4	0.30888	0.0301824	ENSG00000164619, ENSG00000110799, ENSG00000117983, ENSG00000090539	1268	7	11922	5.37269	1	1	0.997337
UP_SEQ_FEATURE	DOMAIN:VWFC 3	4	0.30888	0.0301824	ENSG00000164619, ENSG00000110799, ENSG00000117983, ENSG00000090539	1268	7	11922	5.37269	1	1	0.997337
INTERPRO	IPR002919:Trypsin Inhibitor-like, cysteine rich domain	4	0.30888	0.0452136	ENSG00000164619, ENSG00000110799, ENSG00000188162, ENSG00000117983	1235	8	11544	4.67368	1	1	0.995669
Annotation Cluster 25	Enrichment Score: 2.2182571184781987
Category	Term	Count	%	PValue	Genes	List Total	Pop Hits	Pop Total	Fold Enrichment	Bonferroni	Benjamini	FDR
GOTERM_MF_DIRECT	GO:0005509~calcium ion binding	68	5.25097	8.66892e-05	ENSG00000152583, ENSG00000101470, ENSG00000115756, ENSG00000198668, ENSG00000132693, ENSG00000115159, ENSG00000138279, ENSG00000116962, ENSG00000159658, ENSG00000164176, ENSG00000113296, ENSG00000115155, ENSG00000162430, ENSG00000100503, ENSG00000184500, ENSG00000123104, ENSG00000109511, ENSG00000163687, ENSG00000143631, ENSG00000013016, ENSG00000134569, ENSG00000072110, ENSG00000140945, ENSG00000150995, ENSG00000006747, ENSG00000143546, ENSG00000188257, ENSG00000115380, ENSG00000167614, ENSG00000140279, ENSG00000168702, ENSG00000140939, ENSG00000167460, ENSG00000137801, ENSG00000174437, ENSG00000040731, ENSG00000164199, ENSG00000165323, ENSG00000165124, ENSG00000143933, ENSG00000082212, ENSG00000100884, ENSG00000101335, ENSG00000095713, ENSG00000058866, ENSG00000107593, ENSG00000127603, ENSG00000141314, ENSG00000102024, ENSG00000147852, ENSG00000086570, ENSG00000107745, ENSG00000137857, ENSG00000196296, ENSG00000077942, ENSG00000129990, ENSG00000068831, ENSG00000197226, ENSG00000157884, ENSG00000158258, ENSG00000110395, ENSG00000163430, ENSG00000123739, ENSG00000174837, ENSG00000169851, ENSG00000145147, ENSG00000142798, ENSG00000143520	1216	403	11568	1.6052	0.105497	0.0246379	0.0245229
UP_SEQ_FEATURE	DOMAIN:EF-hand 1	22	1.69884	0.00610649	ENSG00000101470, ENSG00000107745, ENSG00000137857, ENSG00000072110, ENSG00000068831, ENSG00000115756, ENSG00000198668, ENSG00000157884, ENSG00000115159, ENSG00000159658, ENSG00000143546, ENSG00000163430, ENSG00000143933, ENSG00000100503, ENSG00000101335, ENSG00000058866, ENSG00000127603, ENSG00000140279, ENSG00000141314, ENSG00000102024, ENSG00000143520, ENSG00000143631	1268	111	11922	1.8635	1	0.867896	0.86542
UP_SEQ_FEATURE	DOMAIN:EF-hand 2	22	1.69884	0.00610649	ENSG00000101470, ENSG00000107745, ENSG00000137857, ENSG00000072110, ENSG00000068831, ENSG00000115756, ENSG00000198668, ENSG00000157884, ENSG00000115159, ENSG00000159658, ENSG00000143546, ENSG00000163430, ENSG00000143933, ENSG00000100503, ENSG00000101335, ENSG00000058866, ENSG00000127603, ENSG00000140279, ENSG00000141314, ENSG00000102024, ENSG00000143520, ENSG00000143631	1268	111	11922	1.8635	1	0.867896	0.86542
INTERPRO	IPR002048:EF-hand domain	26	2.00772	0.012668	ENSG00000152583, ENSG00000101470, ENSG00000115756, ENSG00000198668, ENSG00000115159, ENSG00000159658, ENSG00000162430, ENSG00000143933, ENSG00000100503, ENSG00000101335, ENSG00000058866, ENSG00000127603, ENSG00000141314, ENSG00000102024, ENSG00000143631, ENSG00000013016, ENSG00000107745, ENSG00000137857, ENSG00000072110, ENSG00000068831, ENSG00000197226, ENSG00000157884, ENSG00000143546, ENSG00000163430, ENSG00000140279, ENSG00000143520	1235	147	11544	1.65328	1	0.836086	0.832014
UP_SEQ_FEATURE	DOMAIN:EF-hand	23	1.77606	0.0130671	ENSG00000152583, ENSG00000101470, ENSG00000107745, ENSG00000137857, ENSG00000072110, ENSG00000068831, ENSG00000115756, ENSG00000198668, ENSG00000197226, ENSG00000115159, ENSG00000159658, ENSG00000162430, ENSG00000143933, ENSG00000100503, ENSG00000101335, ENSG00000058866, ENSG00000107593, ENSG00000127603, ENSG00000140279, ENSG00000141314, ENSG00000102024, ENSG00000143631, ENSG00000013016	1268	126	11922	1.71628	1	1	0.997337
INTERPRO	IPR018247:EF-Hand 1, calcium-binding site	20	1.5444	0.0197098	ENSG00000152583, ENSG00000101470, ENSG00000107745, ENSG00000137857, ENSG00000072110, ENSG00000068831, ENSG00000115756, ENSG00000198668, ENSG00000157884, ENSG00000115159, ENSG00000143546, ENSG00000143933, ENSG00000101335, ENSG00000058866, ENSG00000127603, ENSG00000140279, ENSG00000102024, ENSG00000143520, ENSG00000143631, ENSG00000013016	1235	108	11544	1.73099	1	1	0.995669
INTERPRO	IPR011992:EF-hand-like domain	28	2.16216	0.0281244	ENSG00000152583, ENSG00000148481, ENSG00000101470, ENSG00000115756, ENSG00000198668, ENSG00000115159, ENSG00000159658, ENSG00000152818, ENSG00000143933, ENSG00000100503, ENSG00000101335, ENSG00000058866, ENSG00000127603, ENSG00000141314, ENSG00000102024, ENSG00000143631, ENSG00000013016, ENSG00000107745, ENSG00000137857, ENSG00000072110, ENSG00000068831, ENSG00000197226, ENSG00000157884, ENSG00000110395, ENSG00000143546, ENSG00000163430, ENSG00000140279, ENSG00000143520	1235	173	11544	1.51287	1	1	0.995669
Annotation Cluster 26	Enrichment Score: 2.187675483987499
Category	Term	Count	%	PValue	Genes	List Total	Pop Hits	Pop Total	Fold Enrichment	Bonferroni	Benjamini	FDR
REACTOME_PATHWAY	R-HSA-5653656~Vesicle-mediated transport	86	6.64093	0.00309849	ENSG00000136935, ENSG00000115839, ENSG00000136856, ENSG00000197892, ENSG00000162704, ENSG00000105438, ENSG00000004059, ENSG00000134871, ENSG00000198668, ENSG00000117533, ENSG00000122218, ENSG00000084733, ENSG00000007168, ENSG00000257923, ENSG00000168374, ENSG00000183011, ENSG00000100345, ENSG00000127824, ENSG00000140600, ENSG00000100266, ENSG00000185236, ENSG00000138071, ENSG00000101199, ENSG00000104067, ENSG00000111907, ENSG00000163808, ENSG00000135218, ENSG00000075624, ENSG00000197122, ENSG00000074695, ENSG00000134243, ENSG00000115306, ENSG00000264364, ENSG00000115145, ENSG00000205593, ENSG00000111540, ENSG00000113441, ENSG00000170027, ENSG00000158270, ENSG00000113282, ENSG00000100934, ENSG00000168542, ENSG00000105063, ENSG00000152291, ENSG00000146574, ENSG00000125337, ENSG00000166128, ENSG00000188419, ENSG00000165115, ENSG00000141367, ENSG00000178950, ENSG00000135823, ENSG00000092531, ENSG00000176014, ENSG00000160948, ENSG00000141429, ENSG00000175203, ENSG00000136238, ENSG00000197879, ENSG00000170348, ENSG00000174903, ENSG00000143933, ENSG00000205302, ENSG00000187994, ENSG00000115091, ENSG00000184009, ENSG00000187714, ENSG00000106976, ENSG00000197102, ENSG00000106617, ENSG00000173432, ENSG00000226650, ENSG00000130340, ENSG00000176986, ENSG00000110395, ENSG00000077380, ENSG00000167553, ENSG00000114270, ENSG00000170759, ENSG00000167110, ENSG00000125875, ENSG00000166747, ENSG00000107021, ENSG00000108433, ENSG00000203879, ENSG00000143761	836	580	7564	1.34158	0.995454	0.103409	0.100613
REACTOME_PATHWAY	R-HSA-199991~Membrane Trafficking	81	6.25483	0.00457141	ENSG00000136935, ENSG00000115839, ENSG00000136856, ENSG00000197892, ENSG00000162704, ENSG00000105438, ENSG00000004059, ENSG00000198668, ENSG00000117533, ENSG00000122218, ENSG00000084733, ENSG00000007168, ENSG00000257923, ENSG00000168374, ENSG00000183011, ENSG00000100345, ENSG00000127824, ENSG00000140600, ENSG00000100266, ENSG00000185236, ENSG00000138071, ENSG00000101199, ENSG00000104067, ENSG00000111907, ENSG00000163808, ENSG00000075624, ENSG00000197122, ENSG00000074695, ENSG00000134243, ENSG00000115306, ENSG00000264364, ENSG00000115145, ENSG00000205593, ENSG00000111540, ENSG00000113441, ENSG00000170027, ENSG00000113282, ENSG00000100934, ENSG00000105063, ENSG00000152291, ENSG00000146574, ENSG00000125337, ENSG00000166128, ENSG00000188419, ENSG00000165115, ENSG00000141367, ENSG00000178950, ENSG00000135823, ENSG00000092531, ENSG00000176014, ENSG00000160948, ENSG00000141429, ENSG00000175203, ENSG00000136238, ENSG00000197879, ENSG00000170348, ENSG00000174903, ENSG00000143933, ENSG00000205302, ENSG00000187994, ENSG00000115091, ENSG00000184009, ENSG00000187714, ENSG00000106976, ENSG00000197102, ENSG00000106617, ENSG00000226650, ENSG00000130340, ENSG00000176986, ENSG00000110395, ENSG00000077380, ENSG00000167553, ENSG00000114270, ENSG00000170759, ENSG00000167110, ENSG00000125875, ENSG00000166747, ENSG00000107021, ENSG00000108433, ENSG00000203879, ENSG00000143761	836	548	7564	1.33736	0.999652	0.136398	0.132709
REACTOME_PATHWAY	R-HSA-6811442~Intra-Golgi and retrograde Golgi-to-ER traffic	31	2.39382	0.0193096	ENSG00000136935, ENSG00000135823, ENSG00000115839, ENSG00000197892, ENSG00000176014, ENSG00000105438, ENSG00000141429, ENSG00000004059, ENSG00000175203, ENSG00000117533, ENSG00000122218, ENSG00000170348, ENSG00000174903, ENSG00000007168, ENSG00000257923, ENSG00000168374, ENSG00000183011, ENSG00000127824, ENSG00000101199, ENSG00000163808, ENSG00000197102, ENSG00000226650, ENSG00000264364, ENSG00000077380, ENSG00000167553, ENSG00000170759, ENSG00000152291, ENSG00000125337, ENSG00000108433, ENSG00000165115, ENSG00000143761	836	185	7564	1.51613	1	0.353265	0.343711
Annotation Cluster 27	Enrichment Score: 2.181078964911487
Category	Term	Count	%	PValue	Genes	List Total	Pop Hits	Pop Total	Fold Enrichment	Bonferroni	Benjamini	FDR
UP_SEQ_FEATURE	REGION:G1 motif	11	0.849421	0.00213113	ENSG00000128266, ENSG00000106976, ENSG00000120063, ENSG00000186522, ENSG00000125354, ENSG00000146535, ENSG00000184702, ENSG00000108387, ENSG00000198836, ENSG00000060558, ENSG00000013016	1268	34	11922	3.04189	0.999987	0.386469	0.385366
UP_SEQ_FEATURE	REGION:G3 motif	11	0.849421	0.00213113	ENSG00000128266, ENSG00000106976, ENSG00000120063, ENSG00000186522, ENSG00000125354, ENSG00000146535, ENSG00000184702, ENSG00000108387, ENSG00000198836, ENSG00000060558, ENSG00000013016	1268	34	11922	3.04189	0.999987	0.386469	0.385366
UP_SEQ_FEATURE	REGION:G4 motif	11	0.849421	0.00213113	ENSG00000128266, ENSG00000106976, ENSG00000120063, ENSG00000186522, ENSG00000125354, ENSG00000146535, ENSG00000184702, ENSG00000108387, ENSG00000198836, ENSG00000060558, ENSG00000013016	1268	34	11922	3.04189	0.999987	0.386469	0.385366
UP_SEQ_FEATURE	REGION:G2 motif	7	0.540541	0.0358417	ENSG00000128266, ENSG00000106976, ENSG00000120063, ENSG00000146535, ENSG00000198836, ENSG00000060558, ENSG00000013016	1268	24	11922	2.74231	1	1	0.997337
UP_SEQ_FEATURE	REGION:G5 motif	7	0.540541	0.0358417	ENSG00000128266, ENSG00000106976, ENSG00000120063, ENSG00000146535, ENSG00000198836, ENSG00000060558, ENSG00000013016	1268	24	11922	2.74231	1	1	0.997337
Annotation Cluster 28	Enrichment Score: 2.041997365168711
Category	Term	Count	%	PValue	Genes	List Total	Pop Hits	Pop Total	Fold Enrichment	Bonferroni	Benjamini	FDR
UP_KW_MOLECULAR_FUNCTION	KW-0407~Ion channel	31	2.39382	3.95481e-05	ENSG00000110108, ENSG00000177301, ENSG00000186815, ENSG00000196187, ENSG00000171189, ENSG00000165125, ENSG00000089327, ENSG00000145936, ENSG00000136295, ENSG00000155729, ENSG00000123104, ENSG00000185313, ENSG00000107593, ENSG00000276045, ENSG00000103335, ENSG00000102001, ENSG00000169504, ENSG00000110218, ENSG00000171492, ENSG00000099337, ENSG00000150995, ENSG00000196557, ENSG00000138622, ENSG00000173826, ENSG00000134160, ENSG00000177272, ENSG00000167614, ENSG00000184611, ENSG00000102057, ENSG00000164588, ENSG00000125675	797	130	7361	2.2024	0.0038289	0.00191808	0.00170057
INTERPRO	IPR005821:Ion transport domain	15	1.1583	0.000210316	ENSG00000177301, ENSG00000186815, ENSG00000150995, ENSG00000196557, ENSG00000138622, ENSG00000173826, ENSG00000165125, ENSG00000134160, ENSG00000123104, ENSG00000185313, ENSG00000177272, ENSG00000102057, ENSG00000164588, ENSG00000184611, ENSG00000102001	1235	46	11544	3.04805	0.322066	0.048583	0.0483464
GOTERM_BP_DIRECT	GO:0034765~regulation of ion transmembrane transport	14	1.08108	0.00149167	ENSG00000110108, ENSG00000177301, ENSG00000186815, ENSG00000099337, ENSG00000196557, ENSG00000138622, ENSG00000173826, ENSG00000185313, ENSG00000177272, ENSG00000102057, ENSG00000164588, ENSG00000184611, ENSG00000102001, ENSG00000169504	1207	49	11271	2.66801	0.999132	0.469479	0.468981
UP_KW_MOLECULAR_FUNCTION	KW-0851~Voltage-gated channel	14	1.08108	0.00239871	ENSG00000110108, ENSG00000177301, ENSG00000186815, ENSG00000099337, ENSG00000196557, ENSG00000138622, ENSG00000173826, ENSG00000185313, ENSG00000177272, ENSG00000102057, ENSG00000164588, ENSG00000184611, ENSG00000102001, ENSG00000169504	797	51	7361	2.53534	0.207811	0.0581688	0.0515723
INTERPRO	IPR027359:Voltage-dependent potassium channel, four helix bundle domain	8	0.617761	0.00472596	ENSG00000177301, ENSG00000186815, ENSG00000185313, ENSG00000107593, ENSG00000177272, ENSG00000196557, ENSG00000102057, ENSG00000102001	1235	21	11544	3.5609	0.999842	0.514914	0.512406
UP_SEQ_FEATURE	DOMAIN:Ion_trans	9	0.694981	0.00556734	ENSG00000177301, ENSG00000186815, ENSG00000165125, ENSG00000134160, ENSG00000150995, ENSG00000185313, ENSG00000196557, ENSG00000164588, ENSG00000184611	1268	27	11922	3.13407	1	0.867896	0.86542
GOTERM_BP_DIRECT	GO:0042391~regulation of membrane potential	9	0.694981	0.0057997	ENSG00000173826, ENSG00000170759, ENSG00000168297, ENSG00000138821, ENSG00000103335, ENSG00000196557, ENSG00000164588, ENSG00000184611, ENSG00000138622	1207	27	11271	3.11268	1	0.855636	0.85473
UP_SEQ_FEATURE	TRANSMEM:Helical; Voltage-sensor; Name=Segment S4	7	0.540541	0.00627116	ENSG00000173826, ENSG00000177301, ENSG00000177272, ENSG00000164588, ENSG00000102057, ENSG00000184611, ENSG00000138622	1268	17	11922	3.8715	1	0.867896	0.86542
GOTERM_BP_DIRECT	GO:0071805~potassium ion transmembrane transport	13	1.00386	0.00761821	ENSG00000090020, ENSG00000177301, ENSG00000099337, ENSG00000135740, ENSG00000138622, ENSG00000173826, ENSG00000185052, ENSG00000145936, ENSG00000107593, ENSG00000177272, ENSG00000102057, ENSG00000164588, ENSG00000184611	1207	52	11271	2.33451	1	0.946463	0.94546
REACTOME_PATHWAY	R-HSA-1296071~Potassium Channels	11	0.849421	0.00986454	ENSG00000173826, ENSG00000177301, ENSG00000145936, ENSG00000099337, ENSG00000078369, ENSG00000069966, ENSG00000177272, ENSG00000164588, ENSG00000102057, ENSG00000184611, ENSG00000138622	836	40	7564	2.48816	1	0.211661	0.205937
GOTERM_MF_DIRECT	GO:0005248~voltage-gated sodium channel activity	5	0.3861	0.00989099	ENSG00000186815, ENSG00000185313, ENSG00000196557, ENSG00000164588, ENSG00000138622	1216	9	11568	5.28509	0.999997	0.669464	0.666341
UP_KW_MOLECULAR_FUNCTION	KW-0631~Potassium channel	8	0.617761	0.014141	ENSG00000173826, ENSG00000177301, ENSG00000099337, ENSG00000177272, ENSG00000164588, ENSG00000102057, ENSG00000184611, ENSG00000138622	797	25	7361	2.95548	0.748791	0.178011	0.157824
SMART	SM00100:cNMP	7	0.540541	0.0174007	ENSG00000173826, ENSG00000108946, ENSG00000188191, ENSG00000164588, ENSG00000184611, ENSG00000005249, ENSG00000138622	752	19	6454	3.16195	0.999168	0.63908	0.637498
UP_SEQ_FEATURE	TRANSMEM:Helical; Name=Segment S5	7	0.540541	0.0190084	ENSG00000173826, ENSG00000177301, ENSG00000177272, ENSG00000164588, ENSG00000102057, ENSG00000184611, ENSG00000138622	1268	21	11922	3.13407	1	1	0.997337
UP_SEQ_FEATURE	TRANSMEM:Helical; Name=Segment S6	7	0.540541	0.0190084	ENSG00000173826, ENSG00000177301, ENSG00000177272, ENSG00000164588, ENSG00000102057, ENSG00000184611, ENSG00000138622	1268	21	11922	3.13407	1	1	0.997337
INTERPRO	IPR018490:Cyclic nucleotide-binding-like	7	0.540541	0.0195168	ENSG00000173826, ENSG00000108946, ENSG00000188191, ENSG00000164588, ENSG00000184611, ENSG00000005249, ENSG00000138622	1235	21	11544	3.11579	1	1	0.995669
INTERPRO	IPR000595:Cyclic nucleotide-binding domain	7	0.540541	0.0195168	ENSG00000173826, ENSG00000108946, ENSG00000188191, ENSG00000164588, ENSG00000184611, ENSG00000005249, ENSG00000138622	1235	21	11544	3.11579	1	1	0.995669
GOTERM_MF_DIRECT	GO:0005249~voltage-gated potassium channel activity	7	0.540541	0.0226198	ENSG00000173826, ENSG00000177301, ENSG00000177272, ENSG00000164588, ENSG00000102057, ENSG00000184611, ENSG00000138622	1216	22	11568	3.02691	1	1	0.996109
GOTERM_CC_DIRECT	GO:0008076~voltage-gated potassium channel complex	8	0.617761	0.0238277	ENSG00000177301, ENSG00000145936, ENSG00000143933, ENSG00000099337, ENSG00000127914, ENSG00000198668, ENSG00000177272, ENSG00000102057	1247	28	11754	2.69309	1	0.389207	0.377283
UP_SEQ_FEATURE	TRANSMEM:Helical; Name=Segment S1	7	0.540541	0.0238474	ENSG00000173826, ENSG00000177301, ENSG00000177272, ENSG00000164588, ENSG00000102057, ENSG00000184611, ENSG00000138622	1268	22	11922	2.99161	1	1	0.997337
UP_SEQ_FEATURE	TRANSMEM:Helical; Name=Segment S2	7	0.540541	0.0238474	ENSG00000173826, ENSG00000177301, ENSG00000177272, ENSG00000164588, ENSG00000102057, ENSG00000184611, ENSG00000138622	1268	22	11922	2.99161	1	1	0.997337
UP_SEQ_FEATURE	TRANSMEM:Helical; Name=Segment S3	7	0.540541	0.0238474	ENSG00000173826, ENSG00000177301, ENSG00000177272, ENSG00000164588, ENSG00000102057, ENSG00000184611, ENSG00000138622	1268	22	11922	2.99161	1	1	0.997337
INTERPRO	IPR014710:RmlC-like jelly roll fold	8	0.617761	0.0298047	ENSG00000173826, ENSG00000108946, ENSG00000188191, ENSG00000182551, ENSG00000164588, ENSG00000184611, ENSG00000005249, ENSG00000138622	1235	29	11544	2.57858	1	1	0.995669
GOTERM_BP_DIRECT	GO:0019228~neuronal action potential	5	0.3861	0.0319718	ENSG00000177301, ENSG00000105357, ENSG00000185313, ENSG00000196557, ENSG00000164588	1207	12	11271	3.89085	1	1	0.999153
UP_SEQ_FEATURE	MOTIF:Selectivity filter	7	0.540541	0.0358417	ENSG00000173826, ENSG00000177301, ENSG00000165125, ENSG00000177272, ENSG00000164588, ENSG00000102057, ENSG00000184611	1268	24	11922	2.74231	1	1	0.997337
INTERPRO	IPR003938:Potassium channel, voltage-dependent, EAG/ELK/ERG	4	0.30888	0.0452136	ENSG00000173826, ENSG00000164588, ENSG00000184611, ENSG00000138622	1235	8	11544	4.67368	1	1	0.995669
Annotation Cluster 29	Enrichment Score: 1.9512144164684162
Category	Term	Count	%	PValue	Genes	List Total	Pop Hits	Pop Total	Fold Enrichment	Bonferroni	Benjamini	FDR
REACTOME_PATHWAY	R-HSA-112316~Neuronal System	46	3.55212	5.66411e-06	ENSG00000079819, ENSG00000177301, ENSG00000132535, ENSG00000110841, ENSG00000176014, ENSG00000108946, ENSG00000136279, ENSG00000198668, ENSG00000171189, ENSG00000136854, ENSG00000136238, ENSG00000005249, ENSG00000082397, ENSG00000165300, ENSG00000145936, ENSG00000143933, ENSG00000157152, ENSG00000127824, ENSG00000187714, ENSG00000110218, ENSG00000100030, ENSG00000105426, ENSG00000071242, ENSG00000197122, ENSG00000133318, ENSG00000099337, ENSG00000173175, ENSG00000188191, ENSG00000106617, ENSG00000069966, ENSG00000138622, ENSG00000173826, ENSG00000167553, ENSG00000112294, ENSG00000058335, ENSG00000183044, ENSG00000078369, ENSG00000070748, ENSG00000177272, ENSG00000108576, ENSG00000166501, ENSG00000184611, ENSG00000102057, ENSG00000164742, ENSG00000164588, ENSG00000125675	836	208	7564	2.00097	0.00979596	0.00226422	0.00220299
REACTOME_PATHWAY	R-HSA-438064~Post NMDA receptor activation events	16	1.23552	0.00120548	ENSG00000100030, ENSG00000132535, ENSG00000176014, ENSG00000071242, ENSG00000197122, ENSG00000108946, ENSG00000188191, ENSG00000106617, ENSG00000198668, ENSG00000136238, ENSG00000005249, ENSG00000167553, ENSG00000143933, ENSG00000058335, ENSG00000127824, ENSG00000164742	836	58	7564	2.49596	0.877099	0.0511004	0.0497185
REACTOME_PATHWAY	R-HSA-442755~Activation of NMDA receptors and postsynaptic events	17	1.31274	0.00176156	ENSG00000100030, ENSG00000132535, ENSG00000176014, ENSG00000071242, ENSG00000197122, ENSG00000108946, ENSG00000188191, ENSG00000106617, ENSG00000198668, ENSG00000136238, ENSG00000005249, ENSG00000167553, ENSG00000143933, ENSG00000058335, ENSG00000127824, ENSG00000164742, ENSG00000125675	836	66	7564	2.33051	0.953313	0.0665562	0.0647563
GOTERM_MF_DIRECT	GO:0004862~cAMP-dependent protein kinase inhibitor activity	5	0.3861	0.0032649	ENSG00000108946, ENSG00000188191, ENSG00000106617, ENSG00000168734, ENSG00000005249	1216	7	11568	6.79511	0.985087	0.349889	0.348256
REACTOME_PATHWAY	R-HSA-112315~Transmission across Chemical Synapses	29	2.23938	0.00352319	ENSG00000132535, ENSG00000176014, ENSG00000108946, ENSG00000198668, ENSG00000171189, ENSG00000136854, ENSG00000136238, ENSG00000005249, ENSG00000143933, ENSG00000157152, ENSG00000127824, ENSG00000187714, ENSG00000100030, ENSG00000071242, ENSG00000197122, ENSG00000173175, ENSG00000188191, ENSG00000106617, ENSG00000069966, ENSG00000167553, ENSG00000112294, ENSG00000058335, ENSG00000183044, ENSG00000078369, ENSG00000070748, ENSG00000108576, ENSG00000166501, ENSG00000164742, ENSG00000125675	836	150	7564	1.74925	0.997832	0.111333	0.108322
REACTOME_PATHWAY	R-HSA-9664323~FCGR3A-mediated IL10 synthesis	11	0.849421	0.00443892	ENSG00000143933, ENSG00000197122, ENSG00000108946, ENSG00000173175, ENSG00000188191, ENSG00000150995, ENSG00000198668, ENSG00000123104, ENSG00000010810, ENSG00000164742, ENSG00000005249	836	36	7564	2.76462	0.999561	0.135348	0.131688
GOTERM_BP_DIRECT	GO:2000480~negative regulation of cAMP-dependent protein kinase activity	5	0.3861	0.00640725	ENSG00000108946, ENSG00000188191, ENSG00000106617, ENSG00000168734, ENSG00000005249	1207	8	11271	5.83627	1	0.889666	0.888724
REACTOME_PATHWAY	R-HSA-442720~CREB1 phosphorylation through the activation of Adenylate Cyclase	6	0.46332	0.00660177	ENSG00000143933, ENSG00000108946, ENSG00000188191, ENSG00000198668, ENSG00000164742, ENSG00000005249	836	12	7564	4.52392	0.99999	0.168733	0.16417
REACTOME_PATHWAY	R-HSA-163615~PKA activation	7	0.540541	0.00753277	ENSG00000143933, ENSG00000108946, ENSG00000173175, ENSG00000188191, ENSG00000198668, ENSG00000164742, ENSG00000005249	836	17	7564	3.72558	0.999998	0.179458	0.174605
REACTOME_PATHWAY	R-HSA-9662851~Anti-inflammatory response favouring Leishmania parasite infection	15	1.1583	0.0076409	ENSG00000128266, ENSG00000197122, ENSG00000108946, ENSG00000173175, ENSG00000188191, ENSG00000150995, ENSG00000198668, ENSG00000069966, ENSG00000005249, ENSG00000143933, ENSG00000100345, ENSG00000078369, ENSG00000123104, ENSG00000010810, ENSG00000164742	836	63	7564	2.15425	0.999998	0.179458	0.174605
REACTOME_PATHWAY	R-HSA-9664433~Leishmania parasite growth and survival	15	1.1583	0.0076409	ENSG00000128266, ENSG00000197122, ENSG00000108946, ENSG00000173175, ENSG00000188191, ENSG00000150995, ENSG00000198668, ENSG00000069966, ENSG00000005249, ENSG00000143933, ENSG00000100345, ENSG00000078369, ENSG00000123104, ENSG00000010810, ENSG00000164742	836	63	7564	2.15425	0.999998	0.179458	0.174605
REACTOME_PATHWAY	R-HSA-422356~Regulation of insulin secretion	13	1.00386	0.00962379	ENSG00000135218, ENSG00000068366, ENSG00000129990, ENSG00000108946, ENSG00000173175, ENSG00000188191, ENSG00000150995, ENSG00000069966, ENSG00000136854, ENSG00000005249, ENSG00000060558, ENSG00000078369, ENSG00000123104	836	52	7564	2.26196	1	0.211661	0.205937
INTERPRO	IPR018488:Cyclic nucleotide-binding, conserved site	5	0.3861	0.0105283	ENSG00000108946, ENSG00000188191, ENSG00000164588, ENSG00000005249, ENSG00000138622	1235	9	11544	5.19298	1	0.803768	0.799853
UP_KW_LIGAND	KW-0116~cAMP-binding	5	0.3861	0.011205	ENSG00000108946, ENSG00000188191, ENSG00000164588, ENSG00000005249, ENSG00000138622	511	9	4682	5.09024	0.355616	0.218497	0.218497
GOTERM_MF_DIRECT	GO:0030552~cAMP binding	6	0.46332	0.0112815	ENSG00000113448, ENSG00000108946, ENSG00000188191, ENSG00000164588, ENSG00000005249, ENSG00000138622	1216	14	11568	4.07707	1	0.690857	0.687634
REACTOME_PATHWAY	R-HSA-111931~PKA-mediated phosphorylation of CREB	7	0.540541	0.0136289	ENSG00000143933, ENSG00000108946, ENSG00000173175, ENSG00000188191, ENSG00000198668, ENSG00000164742, ENSG00000005249	836	19	7564	3.33342	1	0.285385	0.277667
REACTOME_PATHWAY	R-HSA-112043~PLC beta mediated events	11	0.849421	0.0139908	ENSG00000100030, ENSG00000143933, ENSG00000108946, ENSG00000173175, ENSG00000188191, ENSG00000150995, ENSG00000198668, ENSG00000123104, ENSG00000164742, ENSG00000005249, ENSG00000060558	836	42	7564	2.36967	1	0.286071	0.278335
REACTOME_PATHWAY	R-HSA-112314~Neurotransmitter receptors and postsynaptic signal transmission	22	1.69884	0.0149179	ENSG00000100030, ENSG00000132535, ENSG00000176014, ENSG00000071242, ENSG00000197122, ENSG00000108946, ENSG00000173175, ENSG00000188191, ENSG00000106617, ENSG00000198668, ENSG00000171189, ENSG00000069966, ENSG00000136238, ENSG00000005249, ENSG00000167553, ENSG00000143933, ENSG00000058335, ENSG00000078369, ENSG00000127824, ENSG00000164742, ENSG00000166501, ENSG00000125675	836	116	7564	1.71597	1	0.298016	0.289957
REACTOME_PATHWAY	R-HSA-418555~G alpha (s) signalling events	16	1.23552	0.0156356	ENSG00000128266, ENSG00000158748, ENSG00000160801, ENSG00000197122, ENSG00000198873, ENSG00000113448, ENSG00000108946, ENSG00000173175, ENSG00000188191, ENSG00000069966, ENSG00000005249, ENSG00000010310, ENSG00000122679, ENSG00000123901, ENSG00000078369, ENSG00000164742	836	75	7564	1.93021	1	0.308803	0.300453
SMART	SM00100:cNMP	7	0.540541	0.0174007	ENSG00000173826, ENSG00000108946, ENSG00000188191, ENSG00000164588, ENSG00000184611, ENSG00000005249, ENSG00000138622	752	19	6454	3.16195	0.999168	0.63908	0.637498
REACTOME_PATHWAY	R-HSA-163685~Integration of energy metabolism	16	1.23552	0.0175616	ENSG00000104695, ENSG00000135218, ENSG00000068366, ENSG00000129990, ENSG00000108946, ENSG00000173175, ENSG00000188191, ENSG00000150995, ENSG00000106617, ENSG00000069966, ENSG00000136854, ENSG00000005249, ENSG00000060558, ENSG00000078369, ENSG00000123104, ENSG00000164742	836	76	7564	1.90481	1	0.334271	0.325231
INTERPRO	IPR018490:Cyclic nucleotide-binding-like	7	0.540541	0.0195168	ENSG00000173826, ENSG00000108946, ENSG00000188191, ENSG00000164588, ENSG00000184611, ENSG00000005249, ENSG00000138622	1235	21	11544	3.11579	1	1	0.995669
INTERPRO	IPR000595:Cyclic nucleotide-binding domain	7	0.540541	0.0195168	ENSG00000173826, ENSG00000108946, ENSG00000188191, ENSG00000164588, ENSG00000184611, ENSG00000005249, ENSG00000138622	1235	21	11544	3.11579	1	1	0.995669
REACTOME_PATHWAY	R-HSA-111885~Opioid Signalling	15	1.1583	0.0215066	ENSG00000104695, ENSG00000100030, ENSG00000113448, ENSG00000108946, ENSG00000173175, ENSG00000188191, ENSG00000150995, ENSG00000198668, ENSG00000069966, ENSG00000005249, ENSG00000060558, ENSG00000143933, ENSG00000078369, ENSG00000123104, ENSG00000164742	836	71	7564	1.91152	1	0.376336	0.366159
REACTOME_PATHWAY	R-HSA-112040~G-protein mediated events	11	0.849421	0.0224276	ENSG00000100030, ENSG00000143933, ENSG00000108946, ENSG00000173175, ENSG00000188191, ENSG00000150995, ENSG00000198668, ENSG00000123104, ENSG00000164742, ENSG00000005249, ENSG00000060558	836	45	7564	2.2117	1	0.376336	0.366159
KEGG_PATHWAY	hsa04371:Apelin signaling pathway	20	1.5444	0.0278092	ENSG00000089250, ENSG00000105851, ENSG00000100030, ENSG00000090020, ENSG00000173175, ENSG00000175634, ENSG00000150995, ENSG00000106617, ENSG00000198668, ENSG00000069966, ENSG00000110092, ENSG00000118523, ENSG00000143933, ENSG00000081189, ENSG00000126458, ENSG00000078369, ENSG00000123104, ENSG00000120063, ENSG00000108840, ENSG00000164742	597	108	5358	1.66201	0.999919	0.331724	0.316826
REACTOME_PATHWAY	R-HSA-9634597~GPER1 signaling	9	0.694981	0.0285533	ENSG00000128266, ENSG00000197122, ENSG00000108946, ENSG00000173175, ENSG00000078369, ENSG00000188191, ENSG00000069966, ENSG00000164742, ENSG00000005249	836	34	7564	2.39502	1	0.423356	0.411908
KEGG_PATHWAY	hsa04970:Salivary secretion	12	0.926641	0.0288722	ENSG00000089250, ENSG00000090020, ENSG00000165125, ENSG00000143933, ENSG00000101439, ENSG00000173175, ENSG00000150995, ENSG00000198668, ENSG00000123104, ENSG00000164742, ENSG00000166501, ENSG00000117983	597	53	5358	2.03205	0.999944	0.332528	0.317594
REACTOME_PATHWAY	R-HSA-381676~Glucagon-like Peptide-1 (GLP1) regulates insulin secretion	8	0.617761	0.028987	ENSG00000108946, ENSG00000173175, ENSG00000078369, ENSG00000188191, ENSG00000150995, ENSG00000123104, ENSG00000069966, ENSG00000005249	836	28	7564	2.5851	1	0.423356	0.411908
GOTERM_MF_DIRECT	GO:0008603~cAMP-dependent protein kinase regulator activity	4	0.30888	0.0292496	ENSG00000108946, ENSG00000188191, ENSG00000106617, ENSG00000005249	1216	7	11568	5.43609	1	1	0.996109
INTERPRO	IPR014710:RmlC-like jelly roll fold	8	0.617761	0.0298047	ENSG00000173826, ENSG00000108946, ENSG00000188191, ENSG00000182551, ENSG00000164588, ENSG00000184611, ENSG00000005249, ENSG00000138622	1235	29	11544	2.57858	1	1	0.995669
REACTOME_PATHWAY	R-HSA-1489509~DAG and IP3 signaling	9	0.694981	0.0335597	ENSG00000143933, ENSG00000108946, ENSG00000173175, ENSG00000188191, ENSG00000150995, ENSG00000198668, ENSG00000123104, ENSG00000164742, ENSG00000005249	836	35	7564	2.32659	1	0.473397	0.460595
REACTOME_PATHWAY	R-HSA-180024~DARPP-32 events	7	0.540541	0.0346495	ENSG00000104695, ENSG00000143933, ENSG00000113448, ENSG00000108946, ENSG00000188191, ENSG00000198668, ENSG00000005249	836	23	7564	2.75369	1	0.477943	0.465018
KEGG_PATHWAY	hsa04971:Gastric acid secretion	11	0.849421	0.0354423	ENSG00000090020, ENSG00000075624, ENSG00000143933, ENSG00000173175, ENSG00000150995, ENSG00000198668, ENSG00000123104, ENSG00000184502, ENSG00000164742, ENSG00000166501, ENSG00000184009	597	48	5358	2.05674	0.999994	0.348168	0.332532
KEGG_PATHWAY	hsa04713:Circadian entrainment	13	1.00386	0.0379533	ENSG00000089250, ENSG00000100030, ENSG00000173175, ENSG00000150995, ENSG00000198668, ENSG00000069966, ENSG00000196557, ENSG00000198929, ENSG00000143933, ENSG00000078369, ENSG00000164742, ENSG00000166501, ENSG00000125675	597	62	5358	1.88183	0.999998	0.362182	0.345917
REACTOME_PATHWAY	R-HSA-418594~G alpha (i) signalling events	26	2.00772	0.0399765	ENSG00000124493, ENSG00000108946, ENSG00000198668, ENSG00000005249, ENSG00000060558, ENSG00000121446, ENSG00000143933, ENSG00000123104, ENSG00000104695, ENSG00000128266, ENSG00000100030, ENSG00000213694, ENSG00000128285, ENSG00000197122, ENSG00000113448, ENSG00000173175, ENSG00000188191, ENSG00000115009, ENSG00000150995, ENSG00000173432, ENSG00000069966, ENSG00000168081, ENSG00000143248, ENSG00000078369, ENSG00000163735, ENSG00000164742	836	158	7564	1.48889	1	0.529924	0.515593
REACTOME_PATHWAY	R-HSA-111996~Ca-dependent events	8	0.617761	0.0482264	ENSG00000100030, ENSG00000143933, ENSG00000108946, ENSG00000173175, ENSG00000188191, ENSG00000198668, ENSG00000164742, ENSG00000005249	836	31	7564	2.33493	1	0.570181	0.554762
Annotation Cluster 30	Enrichment Score: 1.8136544519023752
Category	Term	Count	%	PValue	Genes	List Total	Pop Hits	Pop Total	Fold Enrichment	Bonferroni	Benjamini	FDR
UP_SEQ_FEATURE	DOMAIN:LRRNT	11	0.849421	0.00166001	ENSG00000160703, ENSG00000165300, ENSG00000178732, ENSG00000148053, ENSG00000137507, ENSG00000125848, ENSG00000144771, ENSG00000145147, ENSG00000169704, ENSG00000011465, ENSG00000174348	1268	33	11922	3.13407	0.99984	0.336791	0.33583
INTERPRO	IPR000372:Leucine-rich repeat-containing N-terminal	7	0.540541	0.00881769	ENSG00000148053, ENSG00000137507, ENSG00000125848, ENSG00000145147, ENSG00000169704, ENSG00000011465, ENSG00000174348	1235	18	11544	3.63509	1	0.775957	0.772178
SMART	SM00013:LRRNT	7	0.540541	0.0131721	ENSG00000148053, ENSG00000137507, ENSG00000125848, ENSG00000145147, ENSG00000169704, ENSG00000011465, ENSG00000174348	752	18	6454	3.33762	0.995285	0.572357	0.57094
INTERPRO	IPR000483:Cysteine-rich flanking region, C-terminal	9	0.694981	0.0385783	ENSG00000165300, ENSG00000178732, ENSG00000148053, ENSG00000125848, ENSG00000225968, ENSG00000144771, ENSG00000145147, ENSG00000169704, ENSG00000261594	1235	37	11544	2.27368	1	1	0.995669
UP_SEQ_FEATURE	DOMAIN:LRRCT	12	0.926641	0.0397646	ENSG00000143401, ENSG00000160703, ENSG00000165300, ENSG00000178732, ENSG00000148053, ENSG00000137507, ENSG00000125848, ENSG00000136938, ENSG00000225968, ENSG00000144771, ENSG00000166897, ENSG00000169704	1268	58	11922	1.94528	1	1	0.997337
UP_SEQ_FEATURE	REPEAT:LRR 10	12	0.926641	0.0443723	ENSG00000161040, ENSG00000108306, ENSG00000165300, ENSG00000178732, ENSG00000171492, ENSG00000137507, ENSG00000125848, ENSG00000127603, ENSG00000145147, ENSG00000011465, ENSG00000079691, ENSG00000174348	1268	59	11922	1.91231	1	1	0.997337
Annotation Cluster 31	Enrichment Score: 1.7703775422059225
Category	Term	Count	%	PValue	Genes	List Total	Pop Hits	Pop Total	Fold Enrichment	Bonferroni	Benjamini	FDR
GOTERM_BP_DIRECT	GO:0007601~visual perception	17	1.31274	0.00974333	ENSG00000198691, ENSG00000091010, ENSG00000183638, ENSG00000135437, ENSG00000104237, ENSG00000139219, ENSG00000116016, ENSG00000198836, ENSG00000184292, ENSG00000164199, ENSG00000162496, ENSG00000102878, ENSG00000134160, ENSG00000115380, ENSG00000188419, ENSG00000102001, ENSG00000128973	1207	80	11271	1.98433	1	1	0.999153
UP_KW_BIOLOGICAL_PROCESS	KW-0716~Sensory transduction	13	1.00386	0.0163189	ENSG00000198691, ENSG00000183638, ENSG00000135437, ENSG00000104237, ENSG00000204694, ENSG00000198836, ENSG00000184292, ENSG00000164199, ENSG00000203663, ENSG00000134160, ENSG00000188419, ENSG00000180658, ENSG00000102001	748	60	7331	2.12351	0.889724	0.364455	0.364455
UP_KW_BIOLOGICAL_PROCESS	KW-0844~Vision	10	0.772201	0.0307234	ENSG00000184292, ENSG00000198691, ENSG00000164199, ENSG00000183638, ENSG00000135437, ENSG00000104237, ENSG00000134160, ENSG00000188419, ENSG00000102001, ENSG00000198836	748	44	7331	2.22746	0.984725	0.514617	0.514617
Annotation Cluster 32	Enrichment Score: 1.7669161061634338
Category	Term	Count	%	PValue	Genes	List Total	Pop Hits	Pop Total	Fold Enrichment	Bonferroni	Benjamini	FDR
REACTOME_PATHWAY	R-HSA-8856688~Golgi-to-ER retrograde transport	24	1.85328	0.00501553	ENSG00000163808, ENSG00000115839, ENSG00000197892, ENSG00000176014, ENSG00000105438, ENSG00000197102, ENSG00000141429, ENSG00000004059, ENSG00000175203, ENSG00000226650, ENSG00000264364, ENSG00000122218, ENSG00000077380, ENSG00000170348, ENSG00000174903, ENSG00000167553, ENSG00000007168, ENSG00000170759, ENSG00000168374, ENSG00000127824, ENSG00000125337, ENSG00000101199, ENSG00000143761, ENSG00000165115	836	119	7564	1.82478	0.99984	0.142902	0.139037
REACTOME_PATHWAY	R-HSA-6807878~COPI-mediated anterograde transport	18	1.38996	0.0146913	ENSG00000176014, ENSG00000105438, ENSG00000197102, ENSG00000004059, ENSG00000115306, ENSG00000175203, ENSG00000264364, ENSG00000122218, ENSG00000077380, ENSG00000170348, ENSG00000174903, ENSG00000167553, ENSG00000168374, ENSG00000167110, ENSG00000127824, ENSG00000108433, ENSG00000101199, ENSG00000143761	836	88	7564	1.8507	1	0.2969	0.288871
REACTOME_PATHWAY	R-HSA-6811442~Intra-Golgi and retrograde Golgi-to-ER traffic	31	2.39382	0.0193096	ENSG00000136935, ENSG00000135823, ENSG00000115839, ENSG00000197892, ENSG00000176014, ENSG00000105438, ENSG00000141429, ENSG00000004059, ENSG00000175203, ENSG00000117533, ENSG00000122218, ENSG00000170348, ENSG00000174903, ENSG00000007168, ENSG00000257923, ENSG00000168374, ENSG00000183011, ENSG00000127824, ENSG00000101199, ENSG00000163808, ENSG00000197102, ENSG00000226650, ENSG00000264364, ENSG00000077380, ENSG00000167553, ENSG00000170759, ENSG00000152291, ENSG00000125337, ENSG00000108433, ENSG00000165115, ENSG00000143761	836	185	7564	1.51613	1	0.353265	0.343711
REACTOME_PATHWAY	R-HSA-199977~ER to Golgi Anterograde Transport	24	1.85328	0.0204845	ENSG00000176014, ENSG00000105438, ENSG00000074695, ENSG00000197102, ENSG00000004059, ENSG00000115306, ENSG00000175203, ENSG00000264364, ENSG00000176986, ENSG00000122218, ENSG00000077380, ENSG00000170348, ENSG00000100934, ENSG00000174903, ENSG00000167553, ENSG00000114270, ENSG00000168374, ENSG00000167110, ENSG00000125875, ENSG00000127824, ENSG00000105063, ENSG00000108433, ENSG00000101199, ENSG00000143761	836	134	7564	1.62051	1	0.367031	0.357106
REACTOME_PATHWAY	R-HSA-6811434~COPI-dependent Golgi-to-ER retrograde traffic	17	1.31274	0.0245686	ENSG00000163808, ENSG00000197892, ENSG00000176014, ENSG00000105438, ENSG00000004059, ENSG00000226650, ENSG00000122218, ENSG00000170348, ENSG00000174903, ENSG00000167553, ENSG00000170759, ENSG00000168374, ENSG00000127824, ENSG00000125337, ENSG00000101199, ENSG00000143761, ENSG00000165115	836	86	7564	1.78853	1	0.391745	0.381151
REACTOME_PATHWAY	R-HSA-948021~Transport to the Golgi and subsequent modification	26	2.00772	0.0349581	ENSG00000176014, ENSG00000105438, ENSG00000004059, ENSG00000175203, ENSG00000152127, ENSG00000122218, ENSG00000170348, ENSG00000174903, ENSG00000168374, ENSG00000073849, ENSG00000127824, ENSG00000101199, ENSG00000074695, ENSG00000197102, ENSG00000115306, ENSG00000264364, ENSG00000176986, ENSG00000077380, ENSG00000100934, ENSG00000167553, ENSG00000114270, ENSG00000167110, ENSG00000125875, ENSG00000105063, ENSG00000108433, ENSG00000143761	836	156	7564	1.50797	1	0.47812	0.46519
Annotation Cluster 33	Enrichment Score: 1.7424086158086334
Category	Term	Count	%	PValue	Genes	List Total	Pop Hits	Pop Total	Fold Enrichment	Bonferroni	Benjamini	FDR
GOTERM_MF_DIRECT	GO:0004869~cysteine-type endopeptidase inhibitor activity	6	0.46332	0.00792801	ENSG00000115760, ENSG00000101439, ENSG00000077984, ENSG00000204397, ENSG00000101443, ENSG00000164611	1216	13	11568	4.39069	0.999964	0.599731	0.596932
UP_KW_MOLECULAR_FUNCTION	KW-0789~Thiol protease inhibitor	5	0.3861	0.0240493	ENSG00000115760, ENSG00000101439, ENSG00000077984, ENSG00000204397, ENSG00000101443	797	11	7361	4.19813	0.905702	0.178011	0.157824
UP_KW_MOLECULAR_FUNCTION	KW-0646~Protease inhibitor	12	0.926641	0.0310819	ENSG00000115760, ENSG00000103175, ENSG00000124570, ENSG00000167642, ENSG00000157150, ENSG00000114270, ENSG00000101439, ENSG00000077984, ENSG00000204397, ENSG00000101443, ENSG00000011201, ENSG00000175899	797	55	7361	2.0151	0.953243	0.200996	0.178203
Annotation Cluster 34	Enrichment Score: 1.710628102535609
Category	Term	Count	%	PValue	Genes	List Total	Pop Hits	Pop Total	Fold Enrichment	Bonferroni	Benjamini	FDR
REACTOME_PATHWAY	R-HSA-5607763~CLEC7A (Dectin-1) induces NFAT activation	6	0.46332	0.00976648	ENSG00000101096, ENSG00000143933, ENSG00000150995, ENSG00000198668, ENSG00000123104, ENSG00000131196	836	13	7564	4.17593	1	0.211661	0.205937
REACTOME_PATHWAY	R-HSA-418360~Platelet calcium homeostasis	7	0.540541	0.0225195	ENSG00000143933, ENSG00000196296, ENSG00000150995, ENSG00000198668, ENSG00000123104, ENSG00000276045, ENSG00000174437	836	21	7564	3.01595	1	0.376336	0.366159
REACTOME_PATHWAY	R-HSA-1489509~DAG and IP3 signaling	9	0.694981	0.0335597	ENSG00000143933, ENSG00000108946, ENSG00000173175, ENSG00000188191, ENSG00000150995, ENSG00000198668, ENSG00000123104, ENSG00000164742, ENSG00000005249	836	35	7564	2.32659	1	0.473397	0.460595
Annotation Cluster 35	Enrichment Score: 1.6492413780660178
Category	Term	Count	%	PValue	Genes	List Total	Pop Hits	Pop Total	Fold Enrichment	Bonferroni	Benjamini	FDR
INTERPRO	IPR001881:EGF-like calcium-binding	17	1.31274	0.0108802	ENSG00000134569, ENSG00000077942, ENSG00000137801, ENSG00000116962, ENSG00000164176, ENSG00000113296, ENSG00000165323, ENSG00000174837, ENSG00000165124, ENSG00000115380, ENSG00000095713, ENSG00000184500, ENSG00000145147, ENSG00000142798, ENSG00000147852, ENSG00000086570, ENSG00000168702	1235	81	11544	1.96179	1	0.803768	0.799853
INTERPRO	IPR009030:Insulin-like growth factor binding protein, N-terminal	18	1.38996	0.0152392	ENSG00000134569, ENSG00000077942, ENSG00000115457, ENSG00000064205, ENSG00000116962, ENSG00000027644, ENSG00000170523, ENSG00000118523, ENSG00000174837, ENSG00000165124, ENSG00000080224, ENSG00000115380, ENSG00000145242, ENSG00000095713, ENSG00000140479, ENSG00000184500, ENSG00000147852, ENSG00000168702	1235	91	11544	1.84893	1	0.958616	0.953948
UP_SEQ_FEATURE	DOMAIN:EGF-like 1	15	1.1583	0.022574	ENSG00000077942, ENSG00000137801, ENSG00000116962, ENSG00000164176, ENSG00000113296, ENSG00000165323, ENSG00000174837, ENSG00000165124, ENSG00000184500, ENSG00000149256, ENSG00000145147, ENSG00000142798, ENSG00000147852, ENSG00000086570, ENSG00000168702	1268	74	11922	1.90585	1	1	0.997337
SMART	SM00179:EGF_CA	17	1.31274	0.0225873	ENSG00000134569, ENSG00000077942, ENSG00000137801, ENSG00000116962, ENSG00000164176, ENSG00000113296, ENSG00000165323, ENSG00000174837, ENSG00000165124, ENSG00000115380, ENSG00000095713, ENSG00000184500, ENSG00000145147, ENSG00000142798, ENSG00000147852, ENSG00000086570, ENSG00000168702	752	81	6454	1.80125	0.999902	0.701945	0.700207
INTERPRO	IPR018097:EGF-like calcium-binding, conserved site	14	1.08108	0.0235421	ENSG00000134569, ENSG00000077942, ENSG00000116962, ENSG00000164176, ENSG00000113296, ENSG00000165323, ENSG00000174837, ENSG00000165124, ENSG00000115380, ENSG00000095713, ENSG00000184500, ENSG00000145147, ENSG00000147852, ENSG00000168702	1235	67	11544	1.95318	1	1	0.995669
UP_SEQ_FEATURE	DOMAIN:EGF-like 3; calcium-binding	8	0.617761	0.0289789	ENSG00000113296, ENSG00000174837, ENSG00000165124, ENSG00000077942, ENSG00000115380, ENSG00000184500, ENSG00000145147, ENSG00000116962	1268	29	11922	2.59371	1	1	0.997337
UP_SEQ_FEATURE	DOMAIN:EGF-like 2; calcium-binding	9	0.694981	0.0494667	ENSG00000113296, ENSG00000174837, ENSG00000165124, ENSG00000134569, ENSG00000077942, ENSG00000115380, ENSG00000184500, ENSG00000147852, ENSG00000168702	1268	39	11922	2.16974	1	1	0.997337
Annotation Cluster 36	Enrichment Score: 1.6463388031961586
Category	Term	Count	%	PValue	Genes	List Total	Pop Hits	Pop Total	Fold Enrichment	Bonferroni	Benjamini	FDR
UP_KW_MOLECULAR_FUNCTION	KW-0505~Motor protein	22	1.69884	0.00372416	ENSG00000092054, ENSG00000163808, ENSG00000105357, ENSG00000197892, ENSG00000106976, ENSG00000197102, ENSG00000196535, ENSG00000226650, ENSG00000264364, ENSG00000197879, ENSG00000197616, ENSG00000122735, ENSG00000077380, ENSG00000170759, ENSG00000100345, ENSG00000101335, ENSG00000091536, ENSG00000187775, ENSG00000163879, ENSG00000125337, ENSG00000165115, ENSG00000145555	797	105	7361	1.93514	0.30366	0.0602072	0.0533796
UP_SEQ_FEATURE	REGION:Actin-binding	12	0.926641	0.0122266	ENSG00000092054, ENSG00000196924, ENSG00000105357, ENSG00000152818, ENSG00000072110, ENSG00000100345, ENSG00000115306, ENSG00000091536, ENSG00000127603, ENSG00000197879, ENSG00000197616, ENSG00000145555	1268	49	11922	2.30258	1	1	0.997337
GOTERM_CC_DIRECT	GO:0032982~myosin filament	5	0.3861	0.0156237	ENSG00000092054, ENSG00000105357, ENSG00000100345, ENSG00000196535, ENSG00000197616	1247	10	11754	4.71291	0.999997	0.321101	0.311264
GOTERM_CC_DIRECT	GO:0016460~myosin II complex	6	0.46332	0.0160797	ENSG00000092054, ENSG00000105357, ENSG00000100345, ENSG00000101335, ENSG00000196535, ENSG00000197616	1247	15	11754	3.77033	0.999998	0.321101	0.311264
INTERPRO	IPR002928:Myosin tail	5	0.3861	0.0160807	ENSG00000092054, ENSG00000105357, ENSG00000100345, ENSG00000196535, ENSG00000197616	1235	10	11544	4.67368	1	0.958616	0.953948
UP_KW_MOLECULAR_FUNCTION	KW-0518~Myosin	9	0.694981	0.0255568	ENSG00000092054, ENSG00000105357, ENSG00000100345, ENSG00000101335, ENSG00000091536, ENSG00000196535, ENSG00000197879, ENSG00000197616, ENSG00000145555	797	34	7361	2.44479	0.918832	0.178011	0.157824
UP_SEQ_FEATURE	DOMAIN:Myosin motor	8	0.617761	0.0289789	ENSG00000092054, ENSG00000105357, ENSG00000100345, ENSG00000091536, ENSG00000196535, ENSG00000197879, ENSG00000197616, ENSG00000145555	1268	29	11922	2.59371	1	1	0.997337
INTERPRO	IPR001609:Myosin head, motor domain	8	0.617761	0.0298047	ENSG00000092054, ENSG00000105357, ENSG00000100345, ENSG00000091536, ENSG00000196535, ENSG00000197879, ENSG00000197616, ENSG00000145555	1235	29	11544	2.57858	1	1	0.995669
UP_SEQ_FEATURE	DOMAIN:Myosin N-terminal SH3-like	5	0.3861	0.0312694	ENSG00000092054, ENSG00000105357, ENSG00000100345, ENSG00000196535, ENSG00000197616	1268	12	11922	3.91759	1	1	0.997337
INTERPRO	IPR004009:Myosin, N-terminal, SH3-like	5	0.3861	0.0318709	ENSG00000092054, ENSG00000105357, ENSG00000100345, ENSG00000196535, ENSG00000197616	1235	12	11544	3.89474	1	1	0.995669
SMART	SM00242:MYSc	8	0.617761	0.0444238	ENSG00000092054, ENSG00000105357, ENSG00000100345, ENSG00000091536, ENSG00000196535, ENSG00000197879, ENSG00000197616, ENSG00000145555	752	29	6454	2.36757	1	1	1
INTERPRO	IPR008989:Myosin S1 fragment, N-terminal	4	0.30888	0.0452136	ENSG00000092054, ENSG00000105357, ENSG00000100345, ENSG00000197616	1235	8	11544	4.67368	1	1	0.995669
GOTERM_MF_DIRECT	GO:0000146~microfilament motor activity	7	0.540541	0.0487103	ENSG00000092054, ENSG00000105357, ENSG00000100345, ENSG00000091536, ENSG00000197879, ENSG00000197616, ENSG00000145555	1216	26	11568	2.56123	1	1	0.996109
Annotation Cluster 37	Enrichment Score: 1.6205198686546156
Category	Term	Count	%	PValue	Genes	List Total	Pop Hits	Pop Total	Fold Enrichment	Bonferroni	Benjamini	FDR
GOTERM_MF_DIRECT	GO:0008083~growth factor activity	14	1.08108	0.0126008	ENSG00000156466, ENSG00000105329, ENSG00000113578, ENSG00000150630, ENSG00000170962, ENSG00000118523, ENSG00000113296, ENSG00000109471, ENSG00000117691, ENSG00000167244, ENSG00000115380, ENSG00000186895, ENSG00000105220, ENSG00000125378	1216	63	11568	2.11404	1	0.735431	0.731999
UP_KW_MOLECULAR_FUNCTION	KW-0339~Growth factor	12	0.926641	0.0159154	ENSG00000113296, ENSG00000156466, ENSG00000109471, ENSG00000167244, ENSG00000105329, ENSG00000115380, ENSG00000113578, ENSG00000186895, ENSG00000105220, ENSG00000125378, ENSG00000150630, ENSG00000170962	797	50	7361	2.21661	0.789067	0.178011	0.157824
GOTERM_BP_DIRECT	GO:0051781~positive regulation of cell division	8	0.617761	0.0355692	ENSG00000113296, ENSG00000167244, ENSG00000105329, ENSG00000113578, ENSG00000186895, ENSG00000068903, ENSG00000150630, ENSG00000170962	1207	30	11271	2.49014	1	1	0.999153
UP_KW_MOLECULAR_FUNCTION	KW-0497~Mitogen	7	0.540541	0.0461986	ENSG00000113296, ENSG00000167244, ENSG00000105329, ENSG00000113578, ENSG00000186895, ENSG00000150630, ENSG00000170962	797	25	7361	2.58605	0.989828	0.248959	0.220726
Annotation Cluster 38	Enrichment Score: 1.6162364316616413
Category	Term	Count	%	PValue	Genes	List Total	Pop Hits	Pop Total	Fold Enrichment	Bonferroni	Benjamini	FDR
REACTOME_PATHWAY	R-HSA-195258~RHO GTPase Effectors	46	3.55212	0.00905119	ENSG00000134318, ENSG00000105357, ENSG00000132535, ENSG00000276180, ENSG00000131941, ENSG00000131504, ENSG00000176014, ENSG00000162704, ENSG00000115935, ENSG00000198668, ENSG00000132970, ENSG00000136238, ENSG00000167641, ENSG00000007168, ENSG00000143933, ENSG00000168036, ENSG00000100345, ENSG00000115091, ENSG00000101335, ENSG00000127824, ENSG00000138071, ENSG00000106683, ENSG00000184009, ENSG00000067560, ENSG00000104695, ENSG00000100030, ENSG00000155366, ENSG00000213672, ENSG00000075624, ENSG00000108518, ENSG00000197122, ENSG00000197102, ENSG00000074054, ENSG00000114993, ENSG00000138443, ENSG00000264364, ENSG00000170027, ENSG00000196924, ENSG00000077380, ENSG00000143546, ENSG00000172757, ENSG00000167553, ENSG00000170759, ENSG00000101367, ENSG00000166501, ENSG00000149503	836	287	7564	1.45018	1	0.206986	0.201389
REACTOME_PATHWAY	R-HSA-194315~Signaling by Rho GTPases	84	6.48649	0.0318076	ENSG00000134318, ENSG00000105357, ENSG00000132535, ENSG00000162704, ENSG00000071051, ENSG00000198668, ENSG00000164050, ENSG00000134313, ENSG00000132970, ENSG00000173801, ENSG00000167641, ENSG00000007168, ENSG00000165300, ENSG00000100345, ENSG00000127824, ENSG00000126217, ENSG00000138071, ENSG00000106683, ENSG00000067560, ENSG00000104695, ENSG00000155366, ENSG00000075624, ENSG00000197122, ENSG00000072110, ENSG00000074695, ENSG00000115306, ENSG00000074054, ENSG00000038382, ENSG00000138443, ENSG00000264364, ENSG00000240771, ENSG00000115145, ENSG00000112079, ENSG00000046889, ENSG00000170027, ENSG00000119139, ENSG00000143546, ENSG00000172757, ENSG00000062598, ENSG00000143549, ENSG00000102119, ENSG00000100852, ENSG00000160145, ENSG00000135090, ENSG00000141367, ENSG00000140750, ENSG00000131941, ENSG00000154783, ENSG00000276180, ENSG00000131504, ENSG00000092531, ENSG00000176014, ENSG00000135905, ENSG00000115935, ENSG00000167460, ENSG00000177469, ENSG00000136238, ENSG00000137962, ENSG00000165322, ENSG00000143933, ENSG00000168036, ENSG00000115091, ENSG00000101335, ENSG00000147459, ENSG00000102981, ENSG00000184009, ENSG00000148700, ENSG00000100030, ENSG00000213672, ENSG00000108518, ENSG00000162738, ENSG00000141738, ENSG00000197102, ENSG00000114993, ENSG00000196924, ENSG00000077380, ENSG00000167553, ENSG00000169851, ENSG00000170759, ENSG00000101367, ENSG00000120063, ENSG00000160007, ENSG00000166501, ENSG00000149503	836	619	7564	1.22782	1	0.46068	0.448222
REACTOME_PATHWAY	R-HSA-9716542~Signaling by Rho GTPases, Miro GTPases and RHOBTB3	84	6.48649	0.0492101	ENSG00000134318, ENSG00000105357, ENSG00000132535, ENSG00000162704, ENSG00000071051, ENSG00000198668, ENSG00000164050, ENSG00000134313, ENSG00000132970, ENSG00000173801, ENSG00000167641, ENSG00000007168, ENSG00000165300, ENSG00000100345, ENSG00000127824, ENSG00000126217, ENSG00000138071, ENSG00000106683, ENSG00000067560, ENSG00000104695, ENSG00000155366, ENSG00000075624, ENSG00000197122, ENSG00000072110, ENSG00000074695, ENSG00000115306, ENSG00000074054, ENSG00000038382, ENSG00000138443, ENSG00000264364, ENSG00000240771, ENSG00000115145, ENSG00000112079, ENSG00000046889, ENSG00000170027, ENSG00000119139, ENSG00000143546, ENSG00000172757, ENSG00000062598, ENSG00000143549, ENSG00000102119, ENSG00000100852, ENSG00000160145, ENSG00000135090, ENSG00000141367, ENSG00000140750, ENSG00000131941, ENSG00000154783, ENSG00000276180, ENSG00000131504, ENSG00000092531, ENSG00000176014, ENSG00000135905, ENSG00000115935, ENSG00000167460, ENSG00000177469, ENSG00000136238, ENSG00000137962, ENSG00000165322, ENSG00000143933, ENSG00000168036, ENSG00000115091, ENSG00000101335, ENSG00000147459, ENSG00000102981, ENSG00000184009, ENSG00000148700, ENSG00000100030, ENSG00000213672, ENSG00000108518, ENSG00000162738, ENSG00000141738, ENSG00000197102, ENSG00000114993, ENSG00000196924, ENSG00000077380, ENSG00000167553, ENSG00000169851, ENSG00000170759, ENSG00000101367, ENSG00000120063, ENSG00000160007, ENSG00000166501, ENSG00000149503	836	633	7564	1.20066	1	0.570181	0.554762
Annotation Cluster 39	Enrichment Score: 1.5224866924035705
Category	Term	Count	%	PValue	Genes	List Total	Pop Hits	Pop Total	Fold Enrichment	Bonferroni	Benjamini	FDR
UP_KW_BIOLOGICAL_PROCESS	KW-0324~Glycolysis	8	0.617761	0.0129349	ENSG00000149925, ENSG00000105953, ENSG00000067057, ENSG00000111674, ENSG00000111640, ENSG00000105220, ENSG00000152556, ENSG00000102144	748	26	7331	3.01563	0.825282	0.364455	0.364455
KEGG_PATHWAY	hsa00010:Glycolysis / Gluconeogenesis	11	0.849421	0.0354423	ENSG00000143149, ENSG00000149925, ENSG00000132746, ENSG00000067057, ENSG00000111674, ENSG00000111640, ENSG00000131828, ENSG00000105220, ENSG00000079739, ENSG00000152556, ENSG00000102144	597	48	5358	2.05674	0.999994	0.348168	0.332532
GOTERM_BP_DIRECT	GO:0006096~glycolytic process	8	0.617761	0.0418525	ENSG00000149925, ENSG00000105953, ENSG00000111674, ENSG00000111640, ENSG00000105220, ENSG00000079739, ENSG00000152556, ENSG00000102144	1207	31	11271	2.40981	1	1	0.999153
GOTERM_BP_DIRECT	GO:0061621~canonical glycolysis	5	0.3861	0.0423689	ENSG00000067057, ENSG00000111674, ENSG00000141568, ENSG00000152556, ENSG00000102144	1207	13	11271	3.59155	1	1	0.999153
Annotation Cluster 40	Enrichment Score: 1.4786631084818338
Category	Term	Count	%	PValue	Genes	List Total	Pop Hits	Pop Total	Fold Enrichment	Bonferroni	Benjamini	FDR
INTERPRO	IPR002017:Spectrin repeat	7	0.540541	0.0117434	ENSG00000152818, ENSG00000072110, ENSG00000160145, ENSG00000115306, ENSG00000127603, ENSG00000126217, ENSG00000038382	1235	19	11544	3.44377	1	0.803768	0.799853
INTERPRO	IPR018159:Spectrin/alpha-actinin	7	0.540541	0.0302018	ENSG00000152818, ENSG00000072110, ENSG00000160145, ENSG00000115306, ENSG00000127603, ENSG00000126217, ENSG00000038382	1235	23	11544	2.84485	1	1	0.995669
SMART	SM00150:SPEC	7	0.540541	0.0433438	ENSG00000152818, ENSG00000072110, ENSG00000160145, ENSG00000115306, ENSG00000127603, ENSG00000126217, ENSG00000038382	752	23	6454	2.61205	1	1	1
UP_SEQ_FEATURE	REPEAT:Spectrin 3	6	0.46332	0.0440535	ENSG00000152818, ENSG00000072110, ENSG00000160145, ENSG00000115306, ENSG00000127603, ENSG00000038382	1268	19	11922	2.96912	1	1	0.997337
UP_SEQ_FEATURE	REPEAT:Spectrin 4	6	0.46332	0.0440535	ENSG00000152818, ENSG00000072110, ENSG00000160145, ENSG00000115306, ENSG00000127603, ENSG00000038382	1268	19	11922	2.96912	1	1	0.997337
INTERPRO	IPR001589:Actinin-type, actin-binding, conserved site	6	0.46332	0.0450101	ENSG00000196924, ENSG00000152818, ENSG00000072110, ENSG00000115306, ENSG00000127603, ENSG00000102024	1235	19	11544	2.9518	1	1	0.995669
Annotation Cluster 41	Enrichment Score: 1.4499642330019296
Category	Term	Count	%	PValue	Genes	List Total	Pop Hits	Pop Total	Fold Enrichment	Bonferroni	Benjamini	FDR
REACTOME_PATHWAY	R-HSA-5654726~Negative regulation of FGFR1 signaling	7	0.540541	0.0281565	ENSG00000104695, ENSG00000100030, ENSG00000197122, ENSG00000113578, ENSG00000186895, ENSG00000011201, ENSG00000110395	836	22	7564	2.87886	1	0.421862	0.410453
REACTOME_PATHWAY	R-HSA-5654736~Signaling by FGFR1	9	0.694981	0.0391303	ENSG00000104695, ENSG00000100030, ENSG00000197122, ENSG00000125848, ENSG00000113578, ENSG00000198369, ENSG00000186895, ENSG00000011201, ENSG00000110395	836	36	7564	2.26196	1	0.523143	0.508995
REACTOME_PATHWAY	R-HSA-190236~Signaling by FGFR	13	1.00386	0.0405523	ENSG00000104695, ENSG00000100030, ENSG00000047315, ENSG00000197122, ENSG00000113578, ENSG00000198369, ENSG00000110395, ENSG00000011304, ENSG00000168002, ENSG00000125848, ENSG00000186895, ENSG00000011201, ENSG00000103067	836	63	7564	1.86702	1	0.529924	0.515593
Annotation Cluster 42	Enrichment Score: 1.4413976863755096
Category	Term	Count	%	PValue	Genes	List Total	Pop Hits	Pop Total	Fold Enrichment	Bonferroni	Benjamini	FDR
GOTERM_BP_DIRECT	GO:0071526~semaphorin-plexin signaling pathway	8	0.617761	0.024947	ENSG00000196924, ENSG00000112902, ENSG00000092421, ENSG00000198753, ENSG00000221866, ENSG00000187764, ENSG00000164050, ENSG00000136238	1207	28	11271	2.66801	1	1	0.999153
UP_SEQ_FEATURE	DOMAIN:Sema	7	0.540541	0.0430643	ENSG00000112902, ENSG00000171714, ENSG00000092421, ENSG00000198753, ENSG00000221866, ENSG00000187764, ENSG00000164050	1268	25	11922	2.63262	1	1	0.997337
INTERPRO	IPR001627:Semaphorin/CD100 antigen	7	0.540541	0.0441236	ENSG00000112902, ENSG00000171714, ENSG00000092421, ENSG00000198753, ENSG00000221866, ENSG00000187764, ENSG00000164050	1235	25	11544	2.61726	1	1	0.995669
Annotation Cluster 43	Enrichment Score: 1.4196355091946389
Category	Term	Count	%	PValue	Genes	List Total	Pop Hits	Pop Total	Fold Enrichment	Bonferroni	Benjamini	FDR
UP_KW_BIOLOGICAL_PROCESS	KW-0376~Hydrogen peroxide	4	0.30888	0.0269498	ENSG00000005381, ENSG00000137857, ENSG00000121053, ENSG00000140279	748	7	7331	5.60046	0.974289	0.514617	0.514617
INTERPRO	IPR010255:Haem peroxidase	4	0.30888	0.0452136	ENSG00000005381, ENSG00000137857, ENSG00000121053, ENSG00000140279	1235	8	11544	4.67368	1	1	0.995669
INTERPRO	IPR019791:Haem peroxidase, animal, subgroup	4	0.30888	0.0452136	ENSG00000005381, ENSG00000137857, ENSG00000121053, ENSG00000140279	1235	8	11544	4.67368	1	1	0.995669
Annotation Cluster 44	Enrichment Score: 1.3303290361326887
Category	Term	Count	%	PValue	Genes	List Total	Pop Hits	Pop Total	Fold Enrichment	Bonferroni	Benjamini	FDR
REACTOME_PATHWAY	R-HSA-9675151~Disorders of Developmental Biology	5	0.3861	0.0467381	ENSG00000177565, ENSG00000143933, ENSG00000169057, ENSG00000198668, ENSG00000141027	836	13	7564	3.47994	1	0.562506	0.547295
REACTOME_PATHWAY	R-HSA-9697154~Disorders of Nervous System Development	5	0.3861	0.0467381	ENSG00000177565, ENSG00000143933, ENSG00000169057, ENSG00000198668, ENSG00000141027	836	13	7564	3.47994	1	0.562506	0.547295
REACTOME_PATHWAY	R-HSA-9005891~Loss of function of MECP2 in Rett syndrome	5	0.3861	0.0467381	ENSG00000177565, ENSG00000143933, ENSG00000169057, ENSG00000198668, ENSG00000141027	836	13	7564	3.47994	1	0.562506	0.547295
REACTOME_PATHWAY	R-HSA-9005895~Pervasive developmental disorders	5	0.3861	0.0467381	ENSG00000177565, ENSG00000143933, ENSG00000169057, ENSG00000198668, ENSG00000141027	836	13	7564	3.47994	1	0.562506	0.547295

### Sheet: OV+
Annotation Cluster 1	Enrichment Score: 6.405160968752241
Category	Term	Count	%	PValue	Genes	List Total	Pop Hits	Pop Total	Fold Enrichment	Bonferroni	Benjamini	FDR
GOTERM_CC_DIRECT	GO:0005886~plasma membrane	228	31.2757	8.52009e-08	ENSG00000178732, ENSG00000149177, ENSG00000115956, ENSG00000134352, ENSG00000168374, ENSG00000100345, ENSG00000123104, ENSG00000145012, ENSG00000013016, ENSG00000067560, ENSG00000074416, ENSG00000110934, ENSG00000135218, ENSG00000112679, ENSG00000197122, ENSG00000072110, ENSG00000131778, ENSG00000131899, ENSG00000134243, ENSG00000240771, ENSG00000010310, ENSG00000143622, ENSG00000186470, ENSG00000137076, ENSG00000145242, ENSG00000182551, ENSG00000140479, ENSG00000167614, ENSG00000124440, ENSG00000184611, ENSG00000105220, ENSG00000087274, ENSG00000168702, ENSG00000112902, ENSG00000177301, ENSG00000131504, ENSG00000196187, ENSG00000198369, ENSG00000137845, ENSG00000111252, ENSG00000137857, ENSG00000148053, ENSG00000162738, ENSG00000077585, ENSG00000172667, ENSG00000261594, ENSG00000110395, ENSG00000118308, ENSG00000120063, ENSG00000165458, ENSG00000055208, ENSG00000106211, ENSG00000099625, ENSG00000134318, ENSG00000065054, ENSG00000156222, ENSG00000151690, ENSG00000181143, ENSG00000108946, ENSG00000004059, ENSG00000111674, ENSG00000115598, ENSG00000133104, ENSG00000171345, ENSG00000204592, ENSG00000187010, ENSG00000166311, ENSG00000168610, ENSG00000167642, ENSG00000168297, ENSG00000125848, ENSG00000136295, ENSG00000101752, ENSG00000183578, ENSG00000082074, ENSG00000110218, ENSG00000155366, ENSG00000134569, ENSG00000092421, ENSG00000105426, ENSG00000159840, ENSG00000133115, ENSG00000111540, ENSG00000046889, ENSG00000117400, ENSG00000079691, ENSG00000113282, ENSG00000078369, ENSG00000135090, ENSG00000108379, ENSG00000011201, ENSG00000146535, ENSG00000132359, ENSG00000131941, ENSG00000092531, ENSG00000136279, ENSG00000028203, ENSG00000204694, ENSG00000134533, ENSG00000177469, ENSG00000058063, ENSG00000005249, ENSG00000122679, ENSG00000165125, ENSG00000143933, ENSG00000169047, ENSG00000147852, ENSG00000148700, ENSG00000187714, ENSG00000110911, ENSG00000171492, ENSG00000101082, ENSG00000105329, ENSG00000060709, ENSG00000112655, ENSG00000121904, ENSG00000196776, ENSG00000157765, ENSG00000168081, ENSG00000143248, ENSG00000187266, ENSG00000160007, ENSG00000010810, ENSG00000102057, ENSG00000089472, ENSG00000079819, ENSG00000068366, ENSG00000064201, ENSG00000174898, ENSG00000084733, ENSG00000117298, ENSG00000100503, ENSG00000169860, ENSG00000129968, ENSG00000108100, ENSG00000091138, ENSG00000103335, ENSG00000126217, ENSG00000169504, ENSG00000115306, ENSG00000196557, ENSG00000119139, ENSG00000100852, ENSG00000221866, ENSG00000166128, ENSG00000163531, ENSG00000180658, ENSG00000108576, ENSG00000160703, ENSG00000124493, ENSG00000243772, ENSG00000172375, ENSG00000136238, ENSG00000174437, ENSG00000164199, ENSG00000171714, ENSG00000143217, ENSG00000151748, ENSG00000159593, ENSG00000100884, ENSG00000143570, ENSG00000184007, ENSG00000102024, ENSG00000184009, ENSG00000086570, ENSG00000090020, ENSG00000198873, ENSG00000111640, ENSG00000117983, ENSG00000136247, ENSG00000167114, ENSG00000080224, ENSG00000119913, ENSG00000177272, ENSG00000006638, ENSG00000171189, ENSG00000060558, ENSG00000149091, ENSG00000152818, ENSG00000138079, ENSG00000144406, ENSG00000203663, ENSG00000086159, ENSG00000100266, ENSG00000033627, ENSG00000142227, ENSG00000104067, ENSG00000128285, ENSG00000113448, ENSG00000197321, ENSG00000140945, ENSG00000150995, ENSG00000113441, ENSG00000134160, ENSG00000015520, ENSG00000187764, ENSG00000140279, ENSG00000141367, ENSG00000121892, ENSG00000054219, ENSG00000105851, ENSG00000160746, ENSG00000154783, ENSG00000105855, ENSG00000065675, ENSG00000135341, ENSG00000172057, ENSG00000040731, ENSG00000123124, ENSG00000185499, ENSG00000090863, ENSG00000101017, ENSG00000107593, ENSG00000127603, ENSG00000147459, ENSG00000142687, ENSG00000128266, ENSG00000100030, ENSG00000068831, ENSG00000169330, ENSG00000188191, ENSG00000130340, ENSG00000027644, ENSG00000112494, ENSG00000158457, ENSG00000173826, ENSG00000196924, ENSG00000166501	695	2837	11754	1.35918	5.31639e-05	5.31653e-05	5.19725e-05
UP_KW_CELLULAR_COMPONENT	KW-1003~Cell membrane	157	21.5364	1.32229e-07	ENSG00000079819, ENSG00000149177, ENSG00000068366, ENSG00000134352, ENSG00000174898, ENSG00000117298, ENSG00000169860, ENSG00000129968, ENSG00000091138, ENSG00000108100, ENSG00000103335, ENSG00000145012, ENSG00000126217, ENSG00000169504, ENSG00000013016, ENSG00000067560, ENSG00000110934, ENSG00000135218, ENSG00000197122, ENSG00000072110, ENSG00000134243, ENSG00000115306, ENSG00000023902, ENSG00000196557, ENSG00000240771, ENSG00000143622, ENSG00000010310, ENSG00000119139, ENSG00000186470, ENSG00000137076, ENSG00000145242, ENSG00000100852, ENSG00000182551, ENSG00000221866, ENSG00000167614, ENSG00000166128, ENSG00000163531, ENSG00000108576, ENSG00000180658, ENSG00000087274, ENSG00000124493, ENSG00000177301, ENSG00000131504, ENSG00000196187, ENSG00000198369, ENSG00000243772, ENSG00000172375, ENSG00000137845, ENSG00000136238, ENSG00000164199, ENSG00000171714, ENSG00000143217, ENSG00000159593, ENSG00000100884, ENSG00000143570, ENSG00000184007, ENSG00000086570, ENSG00000090020, ENSG00000137857, ENSG00000148053, ENSG00000198873, ENSG00000162738, ENSG00000110395, ENSG00000136247, ENSG00000119913, ENSG00000177272, ENSG00000120063, ENSG00000165458, ENSG00000099625, ENSG00000134318, ENSG00000065054, ENSG00000006638, ENSG00000156222, ENSG00000181143, ENSG00000108946, ENSG00000111674, ENSG00000171189, ENSG00000204592, ENSG00000149091, ENSG00000187010, ENSG00000152818, ENSG00000144406, ENSG00000203663, ENSG00000136295, ENSG00000168297, ENSG00000125848, ENSG00000101752, ENSG00000100266, ENSG00000183578, ENSG00000104067, ENSG00000110218, ENSG00000155366, ENSG00000134569, ENSG00000092421, ENSG00000172164, ENSG00000128285, ENSG00000105426, ENSG00000113448, ENSG00000197321, ENSG00000140945, ENSG00000116678, ENSG00000133115, ENSG00000111540, ENSG00000117400, ENSG00000079691, ENSG00000113441, ENSG00000134160, ENSG00000168067, ENSG00000015520, ENSG00000187764, ENSG00000140279, ENSG00000135090, ENSG00000185989, ENSG00000011201, ENSG00000146535, ENSG00000143147, ENSG00000105851, ENSG00000160746, ENSG00000154783, ENSG00000092531, ENSG00000105855, ENSG00000136279, ENSG00000065675, ENSG00000028203, ENSG00000204694, ENSG00000135341, ENSG00000177469, ENSG00000005249, ENSG00000040731, ENSG00000122679, ENSG00000165125, ENSG00000123124, ENSG00000185499, ENSG00000101017, ENSG00000107593, ENSG00000127603, ENSG00000147459, ENSG00000147852, ENSG00000142687, ENSG00000148700, ENSG00000110911, ENSG00000171492, ENSG00000101082, ENSG00000068831, ENSG00000060709, ENSG00000169330, ENSG00000188191, ENSG00000121904, ENSG00000196776, ENSG00000137497, ENSG00000130340, ENSG00000112494, ENSG00000158457, ENSG00000157765, ENSG00000187266, ENSG00000160007, ENSG00000010810	646	1778	10797	1.47584	6.47922e-06	6.47924e-06	6.21478e-06
UP_KW_CELLULAR_COMPONENT	KW-0472~Membrane	325	44.5816	5.40437e-06	ENSG00000178732, ENSG00000149177, ENSG00000179023, ENSG00000006715, ENSG00000134352, ENSG00000115159, ENSG00000159658, ENSG00000011638, ENSG00000168374, ENSG00000123104, ENSG00000145012, ENSG00000184743, ENSG00000013016, ENSG00000198691, ENSG00000067560, ENSG00000074416, ENSG00000110934, ENSG00000135218, ENSG00000197122, ENSG00000072110, ENSG00000131899, ENSG00000134243, ENSG00000116117, ENSG00000240771, ENSG00000184292, ENSG00000010310, ENSG00000143622, ENSG00000142892, ENSG00000186470, ENSG00000137076, ENSG00000145242, ENSG00000182551, ENSG00000140479, ENSG00000146574, ENSG00000167614, ENSG00000166887, ENSG00000184611, ENSG00000087274, ENSG00000168702, ENSG00000112902, ENSG00000186815, ENSG00000177301, ENSG00000151353, ENSG00000095321, ENSG00000131504, ENSG00000196187, ENSG00000141429, ENSG00000198369, ENSG00000137845, ENSG00000116260, ENSG00000168958, ENSG00000141314, ENSG00000166897, ENSG00000050426, ENSG00000135437, ENSG00000137857, ENSG00000196296, ENSG00000148053, ENSG00000162738, ENSG00000077585, ENSG00000261594, ENSG00000110395, ENSG00000142197, ENSG00000118308, ENSG00000120063, ENSG00000165458, ENSG00000055208, ENSG00000099625, ENSG00000134318, ENSG00000090372, ENSG00000177565, ENSG00000065054, ENSG00000156222, ENSG00000198265, ENSG00000151690, ENSG00000181143, ENSG00000108946, ENSG00000004059, ENSG00000111674, ENSG00000064763, ENSG00000001461, ENSG00000115598, ENSG00000134313, ENSG00000204592, ENSG00000122218, ENSG00000187010, ENSG00000166311, ENSG00000167642, ENSG00000168297, ENSG00000125848, ENSG00000136295, ENSG00000101752, ENSG00000124198, ENSG00000183578, ENSG00000164258, ENSG00000034677, ENSG00000110218, ENSG00000155366, ENSG00000072952, ENSG00000134569, ENSG00000092421, ENSG00000105426, ENSG00000116678, ENSG00000133115, ENSG00000111540, ENSG00000117400, ENSG00000079691, ENSG00000113282, ENSG00000165476, ENSG00000143702, ENSG00000062598, ENSG00000168067, ENSG00000125734, ENSG00000140798, ENSG00000135090, ENSG00000011201, ENSG00000146535, ENSG00000185989, ENSG00000143147, ENSG00000104365, ENSG00000182934, ENSG00000092531, ENSG00000136279, ENSG00000170153, ENSG00000214814, ENSG00000198843, ENSG00000028203, ENSG00000204694, ENSG00000177469, ENSG00000058063, ENSG00000005249, ENSG00000122679, ENSG00000165125, ENSG00000165124, ENSG00000118855, ENSG00000205302, ENSG00000168077, ENSG00000147852, ENSG00000148700, ENSG00000070614, ENSG00000187714, ENSG00000110911, ENSG00000115808, ENSG00000107745, ENSG00000158859, ENSG00000171492, ENSG00000101082, ENSG00000060709, ENSG00000112655, ENSG00000198833, ENSG00000121904, ENSG00000196776, ENSG00000137497, ENSG00000157765, ENSG00000112530, ENSG00000198836, ENSG00000143248, ENSG00000187268, ENSG00000187266, ENSG00000187942, ENSG00000160007, ENSG00000010810, ENSG00000102057, ENSG00000089472, ENSG00000136935, ENSG00000079819, ENSG00000068366, ENSG00000064201, ENSG00000106609, ENSG00000174898, ENSG00000121446, ENSG00000084733, ENSG00000117298, ENSG00000060762, ENSG00000162430, ENSG00000164294, ENSG00000233954, ENSG00000169860, ENSG00000129968, ENSG00000108100, ENSG00000185432, ENSG00000091138, ENSG00000103335, ENSG00000126217, ENSG00000102001, ENSG00000162434, ENSG00000169504, ENSG00000010270, ENSG00000115306, ENSG00000131370, ENSG00000023902, ENSG00000196557, ENSG00000131374, ENSG00000116199, ENSG00000119139, ENSG00000088766, ENSG00000182272, ENSG00000153936, ENSG00000102119, ENSG00000100852, ENSG00000221866, ENSG00000166128, ENSG00000163531, ENSG00000180658, ENSG00000108576, ENSG00000125375, ENSG00000160703, ENSG00000124493, ENSG00000243772, ENSG00000172375, ENSG00000136238, ENSG00000174437, ENSG00000164199, ENSG00000171714, ENSG00000143217, ENSG00000159593, ENSG00000100884, ENSG00000143570, ENSG00000184007, ENSG00000176171, ENSG00000086570, ENSG00000203727, ENSG00000090020, ENSG00000198873, ENSG00000211456, ENSG00000111640, ENSG00000117500, ENSG00000176986, ENSG00000136247, ENSG00000167114, ENSG00000080224, ENSG00000170759, ENSG00000119913, ENSG00000172817, ENSG00000167110, ENSG00000177272, ENSG00000107021, ENSG00000180694, ENSG00000006638, ENSG00000115756, ENSG00000171189, ENSG00000149091, ENSG00000152818, ENSG00000138079, ENSG00000007168, ENSG00000144406, ENSG00000203663, ENSG00000086159, ENSG00000140600, ENSG00000100266, ENSG00000033627, ENSG00000142227, ENSG00000143552, ENSG00000185238, ENSG00000104067, ENSG00000177058, ENSG00000160613, ENSG00000172164, ENSG00000128285, ENSG00000113448, ENSG00000197321, ENSG00000140945, ENSG00000150995, ENSG00000113441, ENSG00000100934, ENSG00000139970, ENSG00000134160, ENSG00000015520, ENSG00000187764, ENSG00000142459, ENSG00000140279, ENSG00000141367, ENSG00000054219, ENSG00000105851, ENSG00000160746, ENSG00000154783, ENSG00000105855, ENSG00000065675, ENSG00000175567, ENSG00000135341, ENSG00000172057, ENSG00000119421, ENSG00000152127, ENSG00000040731, ENSG00000145832, ENSG00000174903, ENSG00000162496, ENSG00000092929, ENSG00000160190, ENSG00000122958, ENSG00000143418, ENSG00000007384, ENSG00000101019, ENSG00000123124, ENSG00000185499, ENSG00000015532, ENSG00000090863, ENSG00000091039, ENSG00000073849, ENSG00000101017, ENSG00000107593, ENSG00000127603, ENSG00000147459, ENSG00000142687, ENSG00000184602, ENSG00000128266, ENSG00000100030, ENSG00000068831, ENSG00000169330, ENSG00000104517, ENSG00000188191, ENSG00000197226, ENSG00000130340, ENSG00000027644, ENSG00000112494, ENSG00000158457, ENSG00000173826, ENSG00000115760, ENSG00000189043, ENSG00000115084, ENSG00000163590, ENSG00000124103, ENSG00000108433, ENSG00000166501, ENSG00000102572	646	4515	10797	1.20308	0.00026478	0.000107431	0.000103046
Annotation Cluster 2	Enrichment Score: 3.93915908031973
Category	Term	Count	%	PValue	Genes	List Total	Pop Hits	Pop Total	Fold Enrichment	Bonferroni	Benjamini	FDR
UP_KW_MOLECULAR_FUNCTION	KW-0009~Actin-binding	32	4.38957	1.27829e-05	ENSG00000092054, ENSG00000079819, ENSG00000105357, ENSG00000135723, ENSG00000131504, ENSG00000115935, ENSG00000136279, ENSG00000198467, ENSG00000167460, ENSG00000170873, ENSG00000130176, ENSG00000152818, ENSG00000125868, ENSG00000168297, ENSG00000100345, ENSG00000127603, ENSG00000183576, ENSG00000138071, ENSG00000102024, ENSG00000148700, ENSG00000108518, ENSG00000172164, ENSG00000072110, ENSG00000197321, ENSG00000115306, ENSG00000006747, ENSG00000196924, ENSG00000143549, ENSG00000102119, ENSG00000158352, ENSG00000087274, ENSG00000165458	462	218	7361	2.33877	0.00108596	0.00108655	0.00106098
GOTERM_MF_DIRECT	GO:0051015~actin filament binding	24	3.29218	0.00019807	ENSG00000092054, ENSG00000110218, ENSG00000105357, ENSG00000135723, ENSG00000072110, ENSG00000197321, ENSG00000136279, ENSG00000198467, ENSG00000167460, ENSG00000115306, ENSG00000006747, ENSG00000196924, ENSG00000152818, ENSG00000125868, ENSG00000143549, ENSG00000137076, ENSG00000158352, ENSG00000100345, ENSG00000127603, ENSG00000138071, ENSG00000108576, ENSG00000102024, ENSG00000087274, ENSG00000148700	677	174	11568	2.35685	0.168415	0.182169	0.182169
GOTERM_MF_DIRECT	GO:0003779~actin binding	30	4.11523	0.000601276	ENSG00000092054, ENSG00000079819, ENSG00000105357, ENSG00000131504, ENSG00000115935, ENSG00000136279, ENSG00000198467, ENSG00000167460, ENSG00000071051, ENSG00000170873, ENSG00000130176, ENSG00000196923, ENSG00000152818, ENSG00000125868, ENSG00000168297, ENSG00000100345, ENSG00000127603, ENSG00000183576, ENSG00000138071, ENSG00000108518, ENSG00000172164, ENSG00000072110, ENSG00000115306, ENSG00000006747, ENSG00000112530, ENSG00000149925, ENSG00000143549, ENSG00000102119, ENSG00000087274, ENSG00000165458	677	260	11568	1.97159	0.428766	0.186596	0.186596
Annotation Cluster 3	Enrichment Score: 3.40722547223188
Category	Term	Count	%	PValue	Genes	List Total	Pop Hits	Pop Total	Fold Enrichment	Bonferroni	Benjamini	FDR
REACTOME_PATHWAY	R-HSA-76002~Platelet activation, signaling and aggregation	37	5.07545	2.16437e-07	ENSG00000105851, ENSG00000178732, ENSG00000006638, ENSG00000115956, ENSG00000172432, ENSG00000065675, ENSG00000137801, ENSG00000136238, ENSG00000149091, ENSG00000060558, ENSG00000143933, ENSG00000116260, ENSG00000169860, ENSG00000123104, ENSG00000067560, ENSG00000074416, ENSG00000100030, ENSG00000135218, ENSG00000108518, ENSG00000072110, ENSG00000197122, ENSG00000110799, ENSG00000149781, ENSG00000068831, ENSG00000105329, ENSG00000150995, ENSG00000117400, ENSG00000175899, ENSG00000196924, ENSG00000149925, ENSG00000137076, ENSG00000102316, ENSG00000078369, ENSG00000120063, ENSG00000010810, ENSG00000166501, ENSG00000146535	477	228	7564	2.57336	0.000310972	0.000124285	0.00012169
REACTOME_PATHWAY	R-HSA-76005~Response to elevated platelet cytosolic Ca2+	17	2.33196	0.00305912	ENSG00000135218, ENSG00000108518, ENSG00000072110, ENSG00000110799, ENSG00000149781, ENSG00000105329, ENSG00000115956, ENSG00000172432, ENSG00000137801, ENSG00000175899, ENSG00000196924, ENSG00000149925, ENSG00000143933, ENSG00000116260, ENSG00000137076, ENSG00000102316, ENSG00000166501	477	119	7564	2.26535	0.987756	0.125599	0.122977
REACTOME_PATHWAY	R-HSA-114608~Platelet degranulation	16	2.19479	0.0054321	ENSG00000135218, ENSG00000108518, ENSG00000072110, ENSG00000110799, ENSG00000149781, ENSG00000105329, ENSG00000115956, ENSG00000172432, ENSG00000137801, ENSG00000175899, ENSG00000196924, ENSG00000149925, ENSG00000143933, ENSG00000116260, ENSG00000137076, ENSG00000102316	477	115	7564	2.20625	0.999601	0.181222	0.177439
GOTERM_CC_DIRECT	GO:0031093~platelet alpha granule lumen	10	1.37174	0.00653433	ENSG00000149925, ENSG00000072110, ENSG00000116260, ENSG00000110799, ENSG00000149781, ENSG00000105329, ENSG00000102316, ENSG00000172432, ENSG00000137801, ENSG00000175899	695	58	11754	2.9159	0.983274	0.169893	0.166081
Annotation Cluster 4	Enrichment Score: 3.374510346828796
Category	Term	Count	%	PValue	Genes	List Total	Pop Hits	Pop Total	Fold Enrichment	Bonferroni	Benjamini	FDR
REACTOME_PATHWAY	R-HSA-2682334~EPH-Ephrin signaling	17	2.33196	1.05393e-05	ENSG00000067560, ENSG00000134318, ENSG00000105357, ENSG00000197122, ENSG00000071051, ENSG00000137845, ENSG00000136238, ENSG00000080224, ENSG00000100345, ENSG00000145242, ENSG00000160145, ENSG00000101335, ENSG00000138071, ENSG00000010810, ENSG00000106683, ENSG00000184009, ENSG00000141367	477	74	7564	3.64293	0.0150309	0.00216356	0.0021184
REACTOME_PATHWAY	R-HSA-1266738~Developmental Biology	72	9.87654	4.55153e-05	ENSG00000134318, ENSG00000124151, ENSG00000105357, ENSG00000177565, ENSG00000130635, ENSG00000175221, ENSG00000134871, ENSG00000071051, ENSG00000136574, ENSG00000171345, ENSG00000196923, ENSG00000172867, ENSG00000152818, ENSG00000168610, ENSG00000125848, ENSG00000081189, ENSG00000135480, ENSG00000100345, ENSG00000185479, ENSG00000138071, ENSG00000106683, ENSG00000143631, ENSG00000067560, ENSG00000155366, ENSG00000135218, ENSG00000092421, ENSG00000197122, ENSG00000129691, ENSG00000115306, ENSG00000038382, ENSG00000196557, ENSG00000204262, ENSG00000170423, ENSG00000137076, ENSG00000145242, ENSG00000160145, ENSG00000187764, ENSG00000140479, ENSG00000221866, ENSG00000163531, ENSG00000124440, ENSG00000141367, ENSG00000112902, ENSG00000176014, ENSG00000196782, ENSG00000065675, ENSG00000137845, ENSG00000136238, ENSG00000171403, ENSG00000118058, ENSG00000164199, ENSG00000101335, ENSG00000147852, ENSG00000184009, ENSG00000100030, ENSG00000108518, ENSG00000071242, ENSG00000105329, ENSG00000115325, ENSG00000226650, ENSG00000137574, ENSG00000116016, ENSG00000138386, ENSG00000188153, ENSG00000168002, ENSG00000172819, ENSG00000080224, ENSG00000185002, ENSG00000147443, ENSG00000102974, ENSG00000160007, ENSG00000010810	477	712	7564	1.60356	0.0633138	0.00726727	0.00711555
REACTOME_PATHWAY	R-HSA-9675108~Nervous system development	46	6.31001	0.000631116	ENSG00000134318, ENSG00000112902, ENSG00000105357, ENSG00000176014, ENSG00000130635, ENSG00000065675, ENSG00000134871, ENSG00000071051, ENSG00000137845, ENSG00000136238, ENSG00000196923, ENSG00000164199, ENSG00000152818, ENSG00000125848, ENSG00000100345, ENSG00000101335, ENSG00000138071, ENSG00000106683, ENSG00000184009, ENSG00000147852, ENSG00000067560, ENSG00000100030, ENSG00000155366, ENSG00000092421, ENSG00000108518, ENSG00000071242, ENSG00000197122, ENSG00000115306, ENSG00000115325, ENSG00000226650, ENSG00000196557, ENSG00000038382, ENSG00000204262, ENSG00000138386, ENSG00000188153, ENSG00000080224, ENSG00000137076, ENSG00000147443, ENSG00000145242, ENSG00000160145, ENSG00000221866, ENSG00000187764, ENSG00000163531, ENSG00000160007, ENSG00000010810, ENSG00000141367	477	437	7564	1.6692	0.596347	0.0533478	0.0522341
REACTOME_PATHWAY	R-HSA-422475~Axon guidance	43	5.89849	0.00196583	ENSG00000134318, ENSG00000112902, ENSG00000105357, ENSG00000176014, ENSG00000130635, ENSG00000065675, ENSG00000134871, ENSG00000071051, ENSG00000137845, ENSG00000136238, ENSG00000196923, ENSG00000125848, ENSG00000100345, ENSG00000101335, ENSG00000138071, ENSG00000106683, ENSG00000184009, ENSG00000147852, ENSG00000067560, ENSG00000100030, ENSG00000155366, ENSG00000092421, ENSG00000108518, ENSG00000071242, ENSG00000197122, ENSG00000115306, ENSG00000115325, ENSG00000226650, ENSG00000196557, ENSG00000038382, ENSG00000204262, ENSG00000188153, ENSG00000080224, ENSG00000137076, ENSG00000147443, ENSG00000145242, ENSG00000160145, ENSG00000221866, ENSG00000187764, ENSG00000163531, ENSG00000160007, ENSG00000010810, ENSG00000141367	477	423	7564	1.61199	0.94085	0.102239	0.100104
KEGG_PATHWAY	hsa04360:Axon guidance	15	2.05761	0.0225334	ENSG00000067560, ENSG00000134318, ENSG00000112902, ENSG00000100030, ENSG00000092421, ENSG00000197122, ENSG00000071051, ENSG00000136238, ENSG00000080224, ENSG00000145242, ENSG00000101335, ENSG00000221866, ENSG00000187764, ENSG00000010810, ENSG00000106683	340	123	5358	1.92181	0.999021	0.342507	0.335747
Annotation Cluster 5	Enrichment Score: 3.2880859072880795
Category	Term	Count	%	PValue	Genes	List Total	Pop Hits	Pop Total	Fold Enrichment	Bonferroni	Benjamini	FDR
REACTOME_PATHWAY	R-HSA-388396~GPCR downstream signalling	39	5.34979	0.000121657	ENSG00000134318, ENSG00000105851, ENSG00000124493, ENSG00000006638, ENSG00000108946, ENSG00000065675, ENSG00000005249, ENSG00000149091, ENSG00000060558, ENSG00000122679, ENSG00000121446, ENSG00000143933, ENSG00000169860, ENSG00000123104, ENSG00000126217, ENSG00000067560, ENSG00000104695, ENSG00000128266, ENSG00000074416, ENSG00000100030, ENSG00000155366, ENSG00000128285, ENSG00000071242, ENSG00000197122, ENSG00000113448, ENSG00000198873, ENSG00000068831, ENSG00000188191, ENSG00000150995, ENSG00000038382, ENSG00000240771, ENSG00000168081, ENSG00000010310, ENSG00000143248, ENSG00000078369, ENSG00000160145, ENSG00000120063, ENSG00000166501, ENSG00000146535	477	323	7564	1.91468	0.160402	0.0166694	0.0163214
REACTOME_PATHWAY	R-HSA-372790~Signaling by GPCR	42	5.76132	0.000127601	ENSG00000134318, ENSG00000105851, ENSG00000124493, ENSG00000006638, ENSG00000108946, ENSG00000065675, ENSG00000005249, ENSG00000149091, ENSG00000060558, ENSG00000122679, ENSG00000121446, ENSG00000117298, ENSG00000143933, ENSG00000169860, ENSG00000123104, ENSG00000126217, ENSG00000067560, ENSG00000104695, ENSG00000128266, ENSG00000074416, ENSG00000100030, ENSG00000155366, ENSG00000128285, ENSG00000071242, ENSG00000197122, ENSG00000113448, ENSG00000198873, ENSG00000068831, ENSG00000188191, ENSG00000150995, ENSG00000038382, ENSG00000240771, ENSG00000168081, ENSG00000010310, ENSG00000143248, ENSG00000163794, ENSG00000078369, ENSG00000160145, ENSG00000120063, ENSG00000166501, ENSG00000108379, ENSG00000146535	477	359	7564	1.85519	0.167544	0.0166694	0.0163214
REACTOME_PATHWAY	R-HSA-416476~G alpha (q) signalling events	19	2.60631	0.000219505	ENSG00000074416, ENSG00000100030, ENSG00000006638, ENSG00000071242, ENSG00000128285, ENSG00000198873, ENSG00000068831, ENSG00000065675, ENSG00000150995, ENSG00000038382, ENSG00000240771, ENSG00000149091, ENSG00000060558, ENSG00000143248, ENSG00000121446, ENSG00000169860, ENSG00000078369, ENSG00000160145, ENSG00000123104	477	113	7564	2.6663	0.270549	0.0225306	0.0220603
REACTOME_PATHWAY	R-HSA-418594~G alpha (i) signalling events	18	2.46914	0.0206643	ENSG00000104695, ENSG00000128266, ENSG00000100030, ENSG00000124493, ENSG00000197122, ENSG00000128285, ENSG00000113448, ENSG00000108946, ENSG00000188191, ENSG00000150995, ENSG00000005249, ENSG00000060558, ENSG00000168081, ENSG00000143248, ENSG00000121446, ENSG00000143933, ENSG00000078369, ENSG00000123104	477	158	7564	1.80654	1	0.364518	0.356908
Annotation Cluster 6	Enrichment Score: 3.2579431027562733
Category	Term	Count	%	PValue	Genes	List Total	Pop Hits	Pop Total	Fold Enrichment	Bonferroni	Benjamini	FDR
REACTOME_PATHWAY	R-HSA-373755~Semaphorin interactions	15	2.05761	5.02157e-06	ENSG00000067560, ENSG00000134318, ENSG00000112902, ENSG00000155366, ENSG00000105357, ENSG00000092421, ENSG00000136238, ENSG00000137076, ENSG00000100345, ENSG00000101335, ENSG00000221866, ENSG00000187764, ENSG00000010810, ENSG00000106683, ENSG00000160007	477	55	7564	4.32476	0.00719004	0.00126908	0.00124259
REACTOME_PATHWAY	R-HSA-400685~Sema4D in semaphorin signaling	10	1.37174	5.29888e-06	ENSG00000067560, ENSG00000134318, ENSG00000155366, ENSG00000105357, ENSG00000100345, ENSG00000101335, ENSG00000187764, ENSG00000106683, ENSG00000160007, ENSG00000136238	477	23	7564	6.89454	0.00758559	0.00126908	0.00124259
REACTOME_PATHWAY	R-HSA-2682334~EPH-Ephrin signaling	17	2.33196	1.05393e-05	ENSG00000067560, ENSG00000134318, ENSG00000105357, ENSG00000197122, ENSG00000071051, ENSG00000137845, ENSG00000136238, ENSG00000080224, ENSG00000100345, ENSG00000145242, ENSG00000160145, ENSG00000101335, ENSG00000138071, ENSG00000010810, ENSG00000106683, ENSG00000184009, ENSG00000141367	477	74	7564	3.64293	0.0150309	0.00216356	0.0021184
REACTOME_PATHWAY	R-HSA-3928663~EPHA-mediated growth cone collapse	9	1.23457	3.37884e-05	ENSG00000067560, ENSG00000134318, ENSG00000105357, ENSG00000080224, ENSG00000197122, ENSG00000100345, ENSG00000145242, ENSG00000101335, ENSG00000010810	477	22	7564	6.48714	0.0473948	0.00606924	0.00594253
REACTOME_PATHWAY	R-HSA-416572~Sema4D induced cell migration and growth-cone collapse	8	1.09739	0.000141171	ENSG00000067560, ENSG00000134318, ENSG00000155366, ENSG00000105357, ENSG00000100345, ENSG00000101335, ENSG00000187764, ENSG00000106683	477	20	7564	6.34298	0.183621	0.0169052	0.0165523
REACTOME_PATHWAY	R-HSA-5627117~RHO GTPases Activate ROCKs	7	0.960219	0.00109162	ENSG00000067560, ENSG00000134318, ENSG00000155366, ENSG00000105357, ENSG00000100345, ENSG00000101335, ENSG00000106683	477	20	7564	5.5501	0.791853	0.0784327	0.0767952
REACTOME_PATHWAY	R-HSA-5627123~RHO GTPases activate PAKs	7	0.960219	0.00241925	ENSG00000196924, ENSG00000105357, ENSG00000143933, ENSG00000100345, ENSG00000101335, ENSG00000106683, ENSG00000136238	477	23	7564	4.82618	0.969214	0.113001	0.110641
GOTERM_BP_DIRECT	GO:0008360~regulation of cell shape	17	2.33196	0.00361784	ENSG00000067560, ENSG00000155366, ENSG00000105357, ENSG00000154783, ENSG00000131504, ENSG00000023902, ENSG00000136238, ENSG00000165288, ENSG00000149925, ENSG00000169860, ENSG00000100345, ENSG00000221866, ENSG00000187764, ENSG00000120063, ENSG00000010810, ENSG00000160007, ENSG00000146535	674	127	11271	2.23845	0.999994	1	1
REACTOME_PATHWAY	R-HSA-5625900~RHO GTPases activate CIT	6	0.823045	0.00680156	ENSG00000067560, ENSG00000155366, ENSG00000105357, ENSG00000100345, ENSG00000101335, ENSG00000136238	477	20	7564	4.75723	0.999945	0.203622	0.199371
REACTOME_PATHWAY	R-HSA-3928665~EPH-ephrin mediated repulsion of cells	8	1.09739	0.0113796	ENSG00000080224, ENSG00000197122, ENSG00000145242, ENSG00000137845, ENSG00000010810, ENSG00000136238, ENSG00000184009, ENSG00000141367	477	40	7564	3.17149	1	0.277161	0.271375
GOTERM_BP_DIRECT	GO:0051496~positive regulation of stress fiber assembly	8	1.09739	0.0163946	ENSG00000067560, ENSG00000134318, ENSG00000155366, ENSG00000135723, ENSG00000196776, ENSG00000106683, ENSG00000136238, ENSG00000079691	674	45	11271	2.9729	1	1	1
GOTERM_BP_DIRECT	GO:0048013~ephrin receptor signaling pathway	6	0.823045	0.0495106	ENSG00000080224, ENSG00000197122, ENSG00000145242, ENSG00000160145, ENSG00000071051, ENSG00000010810	674	34	11271	2.95104	1	1	1
Annotation Cluster 7	Enrichment Score: 3.191286819238473
Category	Term	Count	%	PValue	Genes	List Total	Pop Hits	Pop Total	Fold Enrichment	Bonferroni	Benjamini	FDR
KEGG_PATHWAY	hsa04270:Vascular smooth muscle contraction	17	2.33196	7.60831e-05	ENSG00000067560, ENSG00000134318, ENSG00000100030, ENSG00000105357, ENSG00000072952, ENSG00000065675, ENSG00000150995, ENSG00000122679, ENSG00000078061, ENSG00000143933, ENSG00000100345, ENSG00000101335, ENSG00000123104, ENSG00000120063, ENSG00000166501, ENSG00000102001, ENSG00000146535	340	86	5358	3.11512	0.0228647	0.0103003	0.010097
KEGG_PATHWAY	hsa04022:cGMP-PKG signaling pathway	20	2.74348	0.000101648	ENSG00000067560, ENSG00000092054, ENSG00000134318, ENSG00000105851, ENSG00000100030, ENSG00000072952, ENSG00000196296, ENSG00000150995, ENSG00000136574, ENSG00000263001, ENSG00000174437, ENSG00000143933, ENSG00000169047, ENSG00000081189, ENSG00000101335, ENSG00000123104, ENSG00000120063, ENSG00000102001, ENSG00000146535, ENSG00000108179	340	116	5358	2.71704	0.0304299	0.0103003	0.010097
KEGG_PATHWAY	hsa04921:Oxytocin signaling pathway	13	1.78326	0.0344947	ENSG00000067560, ENSG00000134318, ENSG00000105851, ENSG00000100030, ENSG00000197122, ENSG00000150995, ENSG00000143933, ENSG00000081189, ENSG00000101335, ENSG00000123104, ENSG00000166501, ENSG00000184009, ENSG00000102001	340	106	5358	1.93269	0.999977	0.42478	0.416396
Annotation Cluster 8	Enrichment Score: 2.948581766287907
Category	Term	Count	%	PValue	Genes	List Total	Pop Hits	Pop Total	Fold Enrichment	Bonferroni	Benjamini	FDR
INTERPRO	IPR005821:Ion transport domain	12	1.64609	7.02845e-05	ENSG00000173826, ENSG00000177301, ENSG00000186815, ENSG00000165125, ENSG00000134160, ENSG00000150995, ENSG00000123104, ENSG00000177272, ENSG00000196557, ENSG00000102057, ENSG00000184611, ENSG00000102001	700	46	11544	4.30211	0.0840453	0.0877853	0.0875745
UP_KW_MOLECULAR_FUNCTION	KW-0107~Calcium channel	8	1.09739	0.00442449	ENSG00000110218, ENSG00000186815, ENSG00000165125, ENSG00000150995, ENSG00000123104, ENSG00000107593, ENSG00000196557, ENSG00000102001	462	34	7361	3.74892	0.314026	0.0940204	0.0918082
UP_SEQ_FEATURE	DOMAIN:Ion_trans	7	0.960219	0.00458703	ENSG00000177301, ENSG00000186815, ENSG00000165125, ENSG00000134160, ENSG00000150995, ENSG00000196557, ENSG00000184611	717	27	11922	4.31086	1	0.766471	0.766471
Annotation Cluster 9	Enrichment Score: 2.7458229343665255
Category	Term	Count	%	PValue	Genes	List Total	Pop Hits	Pop Total	Fold Enrichment	Bonferroni	Benjamini	FDR
UP_SEQ_FEATURE	TOPO_DOM:Extracellular	105	14.4033	0.000132966	ENSG00000178732, ENSG00000149177, ENSG00000134352, ENSG00000174898, ENSG00000117298, ENSG00000169860, ENSG00000091138, ENSG00000123104, ENSG00000103335, ENSG00000102001, ENSG00000198691, ENSG00000135218, ENSG00000134243, ENSG00000010270, ENSG00000196557, ENSG00000184292, ENSG00000010310, ENSG00000186470, ENSG00000145242, ENSG00000221866, ENSG00000167614, ENSG00000163531, ENSG00000108576, ENSG00000180658, ENSG00000184611, ENSG00000168702, ENSG00000112902, ENSG00000124493, ENSG00000186815, ENSG00000177301, ENSG00000243772, ENSG00000137845, ENSG00000164199, ENSG00000171714, ENSG00000143217, ENSG00000143570, ENSG00000166897, ENSG00000086570, ENSG00000090020, ENSG00000137857, ENSG00000148053, ENSG00000162738, ENSG00000261594, ENSG00000080224, ENSG00000177272, ENSG00000099625, ENSG00000006638, ENSG00000156222, ENSG00000181143, ENSG00000171189, ENSG00000115598, ENSG00000134313, ENSG00000204592, ENSG00000138079, ENSG00000167642, ENSG00000203663, ENSG00000136295, ENSG00000125848, ENSG00000086159, ENSG00000110218, ENSG00000134569, ENSG00000160613, ENSG00000092421, ENSG00000128285, ENSG00000105426, ENSG00000116678, ENSG00000117400, ENSG00000113441, ENSG00000134160, ENSG00000015520, ENSG00000187764, ENSG00000140279, ENSG00000143147, ENSG00000054219, ENSG00000160746, ENSG00000105855, ENSG00000170153, ENSG00000214814, ENSG00000204694, ENSG00000058063, ENSG00000040731, ENSG00000122679, ENSG00000165125, ENSG00000168077, ENSG00000185499, ENSG00000090863, ENSG00000101017, ENSG00000107593, ENSG00000147852, ENSG00000142687, ENSG00000110911, ENSG00000171492, ENSG00000169330, ENSG00000112655, ENSG00000121904, ENSG00000196776, ENSG00000027644, ENSG00000158457, ENSG00000157765, ENSG00000173826, ENSG00000163590, ENSG00000187266, ENSG00000187942, ENSG00000124103, ENSG00000089472	717	1223	11922	1.42755	0.372876	0.466579	0.466579
UP_SEQ_FEATURE	CARBOHYD:N-linked (GlcNAc...) asparagine	150	20.5761	0.000267841	ENSG00000178732, ENSG00000149177, ENSG00000179023, ENSG00000115318, ENSG00000134871, ENSG00000138316, ENSG00000134352, ENSG00000174898, ENSG00000164176, ENSG00000117298, ENSG00000162430, ENSG00000169860, ENSG00000050165, ENSG00000091138, ENSG00000102763, ENSG00000103335, ENSG00000102001, ENSG00000198691, ENSG00000135218, ENSG00000164619, ENSG00000134243, ENSG00000196557, ENSG00000204262, ENSG00000184292, ENSG00000010310, ENSG00000116199, ENSG00000186470, ENSG00000182272, ENSG00000182393, ENSG00000153936, ENSG00000145242, ENSG00000140479, ENSG00000221866, ENSG00000167614, ENSG00000163531, ENSG00000108576, ENSG00000180658, ENSG00000184611, ENSG00000168702, ENSG00000112902, ENSG00000124493, ENSG00000186815, ENSG00000177301, ENSG00000141429, ENSG00000243772, ENSG00000137845, ENSG00000171714, ENSG00000143217, ENSG00000116260, ENSG00000166897, ENSG00000086570, ENSG00000090020, ENSG00000135437, ENSG00000137857, ENSG00000110799, ENSG00000148053, ENSG00000077984, ENSG00000077585, ENSG00000154736, ENSG00000261594, ENSG00000175899, ENSG00000117983, ENSG00000188153, ENSG00000080224, ENSG00000119913, ENSG00000186895, ENSG00000177272, ENSG00000101443, ENSG00000039537, ENSG00000090539, ENSG00000099625, ENSG00000006638, ENSG00000111799, ENSG00000156222, ENSG00000181143, ENSG00000171189, ENSG00000001461, ENSG00000115598, ENSG00000204592, ENSG00000136731, ENSG00000166311, ENSG00000138079, ENSG00000167642, ENSG00000203663, ENSG00000136295, ENSG00000125848, ENSG00000142227, ENSG00000143552, ENSG00000110218, ENSG00000177058, ENSG00000134569, ENSG00000160613, ENSG00000092421, ENSG00000128285, ENSG00000105426, ENSG00000140945, ENSG00000150995, ENSG00000116678, ENSG00000117400, ENSG00000113441, ENSG00000169436, ENSG00000134160, ENSG00000015520, ENSG00000187764, ENSG00000125734, ENSG00000140798, ENSG00000140279, ENSG00000108379, ENSG00000011201, ENSG00000143147, ENSG00000054219, ENSG00000105855, ENSG00000170153, ENSG00000137801, ENSG00000204694, ENSG00000152127, ENSG00000040731, ENSG00000122679, ENSG00000165125, ENSG00000160190, ENSG00000165124, ENSG00000143418, ENSG00000168077, ENSG00000007384, ENSG00000185499, ENSG00000073849, ENSG00000015532, ENSG00000090863, ENSG00000101017, ENSG00000107593, ENSG00000147852, ENSG00000142687, ENSG00000070614, ENSG00000187714, ENSG00000110911, ENSG00000158859, ENSG00000105329, ENSG00000112655, ENSG00000121904, ENSG00000196776, ENSG00000027644, ENSG00000112494, ENSG00000158457, ENSG00000157765, ENSG00000170962, ENSG00000166340, ENSG00000187266, ENSG00000187942, ENSG00000102057, ENSG00000089472	717	1907	11922	1.30789	0.609364	0.469926	0.469926
UP_KW_PTM	KW-0325~Glycoprotein	163	22.3594	0.00107878	ENSG00000178732, ENSG00000149177, ENSG00000179023, ENSG00000115318, ENSG00000134871, ENSG00000138316, ENSG00000134352, ENSG00000174898, ENSG00000164176, ENSG00000117298, ENSG00000162430, ENSG00000169860, ENSG00000050165, ENSG00000091138, ENSG00000102763, ENSG00000103335, ENSG00000102001, ENSG00000198691, ENSG00000067560, ENSG00000135218, ENSG00000164619, ENSG00000134243, ENSG00000115306, ENSG00000196557, ENSG00000204262, ENSG00000184292, ENSG00000010310, ENSG00000116199, ENSG00000186470, ENSG00000182272, ENSG00000182393, ENSG00000153936, ENSG00000145242, ENSG00000140479, ENSG00000221866, ENSG00000167614, ENSG00000163531, ENSG00000108576, ENSG00000180658, ENSG00000184611, ENSG00000168702, ENSG00000112902, ENSG00000124493, ENSG00000186815, ENSG00000177301, ENSG00000141429, ENSG00000243772, ENSG00000137845, ENSG00000136238, ENSG00000171714, ENSG00000143217, ENSG00000116260, ENSG00000166897, ENSG00000086570, ENSG00000090020, ENSG00000135437, ENSG00000137857, ENSG00000110799, ENSG00000148053, ENSG00000077984, ENSG00000111640, ENSG00000077585, ENSG00000154736, ENSG00000261594, ENSG00000152556, ENSG00000175899, ENSG00000117983, ENSG00000188153, ENSG00000080224, ENSG00000119913, ENSG00000186895, ENSG00000177272, ENSG00000101443, ENSG00000039537, ENSG00000090539, ENSG00000099625, ENSG00000128311, ENSG00000006638, ENSG00000111799, ENSG00000156222, ENSG00000181143, ENSG00000171189, ENSG00000001461, ENSG00000115598, ENSG00000204592, ENSG00000136731, ENSG00000166311, ENSG00000138079, ENSG00000167642, ENSG00000203663, ENSG00000109471, ENSG00000136295, ENSG00000125848, ENSG00000033627, ENSG00000142227, ENSG00000143552, ENSG00000110218, ENSG00000177058, ENSG00000155366, ENSG00000134569, ENSG00000160613, ENSG00000092421, ENSG00000128285, ENSG00000105426, ENSG00000140945, ENSG00000150995, ENSG00000116678, ENSG00000111540, ENSG00000117400, ENSG00000113441, ENSG00000169436, ENSG00000134160, ENSG00000015520, ENSG00000187764, ENSG00000125734, ENSG00000140798, ENSG00000140279, ENSG00000108379, ENSG00000011201, ENSG00000143147, ENSG00000054219, ENSG00000105855, ENSG00000170153, ENSG00000137801, ENSG00000204694, ENSG00000152127, ENSG00000040731, ENSG00000122679, ENSG00000165125, ENSG00000174903, ENSG00000160190, ENSG00000165124, ENSG00000143418, ENSG00000168077, ENSG00000007384, ENSG00000185499, ENSG00000073849, ENSG00000015532, ENSG00000090863, ENSG00000101017, ENSG00000107593, ENSG00000147852, ENSG00000142687, ENSG00000070614, ENSG00000187714, ENSG00000110911, ENSG00000158859, ENSG00000105329, ENSG00000112655, ENSG00000121904, ENSG00000196776, ENSG00000137497, ENSG00000027644, ENSG00000112494, ENSG00000158457, ENSG00000157765, ENSG00000170962, ENSG00000173826, ENSG00000166340, ENSG00000187266, ENSG00000187942, ENSG00000102057, ENSG00000089472	582	2125	9430	1.24285	0.0308167	0.0323634	0.0323634
UP_SEQ_FEATURE	TOPO_DOM:Cytoplasmic	139	19.0672	0.0017405	ENSG00000178732, ENSG00000149177, ENSG00000068366, ENSG00000134352, ENSG00000174898, ENSG00000117298, ENSG00000011638, ENSG00000169860, ENSG00000091138, ENSG00000123104, ENSG00000184743, ENSG00000102001, ENSG00000198691, ENSG00000135218, ENSG00000134243, ENSG00000010270, ENSG00000196557, ENSG00000184292, ENSG00000010310, ENSG00000116199, ENSG00000142892, ENSG00000186470, ENSG00000182272, ENSG00000153936, ENSG00000145242, ENSG00000221866, ENSG00000167614, ENSG00000163531, ENSG00000108576, ENSG00000180658, ENSG00000184611, ENSG00000168702, ENSG00000112902, ENSG00000124493, ENSG00000186815, ENSG00000177301, ENSG00000141429, ENSG00000243772, ENSG00000172375, ENSG00000137845, ENSG00000174437, ENSG00000164199, ENSG00000171714, ENSG00000143217, ENSG00000143570, ENSG00000168958, ENSG00000166897, ENSG00000086570, ENSG00000050426, ENSG00000090020, ENSG00000135437, ENSG00000137857, ENSG00000148053, ENSG00000162738, ENSG00000211456, ENSG00000077585, ENSG00000117500, ENSG00000261594, ENSG00000136247, ENSG00000080224, ENSG00000118308, ENSG00000177272, ENSG00000099625, ENSG00000006638, ENSG00000156222, ENSG00000181143, ENSG00000064763, ENSG00000171189, ENSG00000115598, ENSG00000134313, ENSG00000204592, ENSG00000138079, ENSG00000167642, ENSG00000203663, ENSG00000136295, ENSG00000125848, ENSG00000086159, ENSG00000033627, ENSG00000110218, ENSG00000177058, ENSG00000134569, ENSG00000160613, ENSG00000092421, ENSG00000128285, ENSG00000105426, ENSG00000150995, ENSG00000116678, ENSG00000133115, ENSG00000117400, ENSG00000113441, ENSG00000134160, ENSG00000015520, ENSG00000187764, ENSG00000140279, ENSG00000143147, ENSG00000054219, ENSG00000160746, ENSG00000105855, ENSG00000170153, ENSG00000214814, ENSG00000172057, ENSG00000204694, ENSG00000152127, ENSG00000058063, ENSG00000040731, ENSG00000122679, ENSG00000165125, ENSG00000143418, ENSG00000168077, ENSG00000007384, ENSG00000185499, ENSG00000073849, ENSG00000015532, ENSG00000090863, ENSG00000101017, ENSG00000107593, ENSG00000147852, ENSG00000142687, ENSG00000070614, ENSG00000184602, ENSG00000187714, ENSG00000110911, ENSG00000171492, ENSG00000169330, ENSG00000198833, ENSG00000112655, ENSG00000121904, ENSG00000196776, ENSG00000027644, ENSG00000158457, ENSG00000157765, ENSG00000173826, ENSG00000163590, ENSG00000187266, ENSG00000187942, ENSG00000124103, ENSG00000108433, ENSG00000102057, ENSG00000089472	717	1823	11922	1.26782	0.997786	0.750791	0.750791
UP_KW_PTM	KW-1015~Disulfide bond	115	15.775	0.0160143	ENSG00000115318, ENSG00000134871, ENSG00000138316, ENSG00000134352, ENSG00000174898, ENSG00000164176, ENSG00000117298, ENSG00000169860, ENSG00000233954, ENSG00000050165, ENSG00000103335, ENSG00000102001, ENSG00000198691, ENSG00000135218, ENSG00000164619, ENSG00000134243, ENSG00000038382, ENSG00000204262, ENSG00000184292, ENSG00000010310, ENSG00000116199, ENSG00000142892, ENSG00000186470, ENSG00000182393, ENSG00000153936, ENSG00000160145, ENSG00000221866, ENSG00000163531, ENSG00000108576, ENSG00000168702, ENSG00000112902, ENSG00000134216, ENSG00000124493, ENSG00000141429, ENSG00000243772, ENSG00000137845, ENSG00000174437, ENSG00000143217, ENSG00000116260, ENSG00000147133, ENSG00000186665, ENSG00000184007, ENSG00000086570, ENSG00000196296, ENSG00000110799, ENSG00000148053, ENSG00000077984, ENSG00000154736, ENSG00000261594, ENSG00000175899, ENSG00000117983, ENSG00000188153, ENSG00000119913, ENSG00000101443, ENSG00000039537, ENSG00000006638, ENSG00000111799, ENSG00000128394, ENSG00000130635, ENSG00000181143, ENSG00000108946, ENSG00000115598, ENSG00000204592, ENSG00000166311, ENSG00000138079, ENSG00000167642, ENSG00000203663, ENSG00000109471, ENSG00000125848, ENSG00000177058, ENSG00000134569, ENSG00000092421, ENSG00000105426, ENSG00000116678, ENSG00000117400, ENSG00000174738, ENSG00000183044, ENSG00000015520, ENSG00000187764, ENSG00000140279, ENSG00000108379, ENSG00000011201, ENSG00000143147, ENSG00000054219, ENSG00000105855, ENSG00000137801, ENSG00000204694, ENSG00000119421, ENSG00000152127, ENSG00000122679, ENSG00000165124, ENSG00000185499, ENSG00000073849, ENSG00000015532, ENSG00000101017, ENSG00000107593, ENSG00000147852, ENSG00000070614, ENSG00000107745, ENSG00000158859, ENSG00000171492, ENSG00000105329, ENSG00000188191, ENSG00000112655, ENSG00000121904, ENSG00000196776, ENSG00000027644, ENSG00000158457, ENSG00000157765, ENSG00000170962, ENSG00000168081, ENSG00000166340, ENSG00000187266, ENSG00000187942, ENSG00000089472	582	1537	9430	1.21231	0.373856	0.160143	0.160143
UP_SEQ_FEATURE	TRANSMEM:Helical	187	25.6516	0.0312844	ENSG00000178732, ENSG00000149177, ENSG00000179023, ENSG00000068366, ENSG00000064201, ENSG00000106609, ENSG00000134352, ENSG00000115159, ENSG00000159658, ENSG00000174898, ENSG00000121446, ENSG00000117298, ENSG00000060762, ENSG00000164294, ENSG00000011638, ENSG00000168374, ENSG00000091138, ENSG00000185432, ENSG00000123104, ENSG00000103335, ENSG00000184743, ENSG00000198691, ENSG00000135218, ENSG00000134243, ENSG00000010270, ENSG00000196557, ENSG00000184292, ENSG00000010310, ENSG00000142892, ENSG00000186470, ENSG00000088766, ENSG00000102119, ENSG00000145242, ENSG00000221866, ENSG00000167614, ENSG00000163531, ENSG00000108576, ENSG00000180658, ENSG00000184611, ENSG00000168702, ENSG00000112902, ENSG00000124493, ENSG00000186815, ENSG00000177301, ENSG00000151353, ENSG00000196187, ENSG00000141429, ENSG00000243772, ENSG00000172375, ENSG00000137845, ENSG00000174437, ENSG00000164199, ENSG00000171714, ENSG00000143217, ENSG00000116260, ENSG00000143570, ENSG00000168958, ENSG00000141314, ENSG00000166897, ENSG00000176171, ENSG00000203727, ENSG00000086570, ENSG00000050426, ENSG00000090020, ENSG00000135437, ENSG00000137857, ENSG00000196296, ENSG00000148053, ENSG00000162738, ENSG00000211456, ENSG00000077585, ENSG00000117500, ENSG00000261594, ENSG00000136247, ENSG00000167114, ENSG00000080224, ENSG00000118308, ENSG00000172817, ENSG00000099625, ENSG00000177565, ENSG00000006638, ENSG00000156222, ENSG00000180694, ENSG00000198265, ENSG00000151690, ENSG00000181143, ENSG00000064763, ENSG00000171189, ENSG00000001461, ENSG00000115598, ENSG00000134313, ENSG00000204592, ENSG00000187010, ENSG00000166311, ENSG00000138079, ENSG00000167642, ENSG00000144406, ENSG00000203663, ENSG00000136295, ENSG00000125848, ENSG00000086159, ENSG00000033627, ENSG00000142227, ENSG00000034677, ENSG00000143552, ENSG00000185238, ENSG00000110218, ENSG00000177058, ENSG00000072952, ENSG00000134569, ENSG00000160613, ENSG00000092421, ENSG00000128285, ENSG00000105426, ENSG00000150995, ENSG00000116678, ENSG00000117400, ENSG00000165476, ENSG00000139970, ENSG00000143702, ENSG00000062598, ENSG00000134160, ENSG00000168067, ENSG00000015520, ENSG00000187764, ENSG00000125734, ENSG00000140798, ENSG00000142459, ENSG00000140279, ENSG00000143147, ENSG00000054219, ENSG00000160746, ENSG00000092531, ENSG00000105855, ENSG00000170153, ENSG00000214814, ENSG00000198843, ENSG00000028203, ENSG00000172057, ENSG00000204694, ENSG00000152127, ENSG00000058063, ENSG00000040731, ENSG00000122679, ENSG00000165125, ENSG00000160190, ENSG00000162496, ENSG00000118855, ENSG00000143418, ENSG00000007384, ENSG00000185499, ENSG00000090863, ENSG00000101017, ENSG00000091039, ENSG00000107593, ENSG00000127603, ENSG00000147852, ENSG00000142687, ENSG00000070614, ENSG00000184602, ENSG00000187714, ENSG00000110911, ENSG00000107745, ENSG00000158859, ENSG00000171492, ENSG00000169330, ENSG00000104517, ENSG00000197226, ENSG00000112655, ENSG00000121904, ENSG00000196776, ENSG00000027644, ENSG00000112494, ENSG00000158457, ENSG00000157765, ENSG00000112530, ENSG00000198836, ENSG00000173826, ENSG00000189043, ENSG00000115084, ENSG00000163590, ENSG00000187268, ENSG00000187266, ENSG00000187942, ENSG00000124103, ENSG00000108433, ENSG00000089472	717	2747	11922	1.13191	1	1	1
Annotation Cluster 10	Enrichment Score: 2.607406809292371
Category	Term	Count	%	PValue	Genes	List Total	Pop Hits	Pop Total	Fold Enrichment	Bonferroni	Benjamini	FDR
KEGG_PATHWAY	hsa04270:Vascular smooth muscle contraction	17	2.33196	7.60831e-05	ENSG00000067560, ENSG00000134318, ENSG00000100030, ENSG00000105357, ENSG00000072952, ENSG00000065675, ENSG00000150995, ENSG00000122679, ENSG00000078061, ENSG00000143933, ENSG00000100345, ENSG00000101335, ENSG00000123104, ENSG00000120063, ENSG00000166501, ENSG00000102001, ENSG00000146535	340	86	5358	3.11512	0.0228647	0.0103003	0.010097
KEGG_PATHWAY	hsa04730:Long-term depression	9	1.23457	0.00647636	ENSG00000104695, ENSG00000128266, ENSG00000100030, ENSG00000078061, ENSG00000150995, ENSG00000123104, ENSG00000120063, ENSG00000166501, ENSG00000146535	340	45	5358	3.15176	0.861269	0.17297	0.169556
KEGG_PATHWAY	hsa04928:Parathyroid hormone synthesis, secretion and action	11	1.50892	0.0305605	ENSG00000067560, ENSG00000100030, ENSG00000078061, ENSG00000081189, ENSG00000113448, ENSG00000150995, ENSG00000123104, ENSG00000120063, ENSG00000166501, ENSG00000146535, ENSG00000157765	340	81	5358	2.14009	0.99992	0.42229	0.413956
Annotation Cluster 11	Enrichment Score: 2.5556533033594455
Category	Term	Count	%	PValue	Genes	List Total	Pop Hits	Pop Total	Fold Enrichment	Bonferroni	Benjamini	FDR
UP_SEQ_FEATURE	DOMAIN:VWFA	11	1.50892	0.000775021	ENSG00000169436, ENSG00000165124, ENSG00000111799, ENSG00000105855, ENSG00000110799, ENSG00000145198, ENSG00000100884, ENSG00000110002, ENSG00000102786, ENSG00000102763, ENSG00000168658	717	51	11922	3.58635	0.934165	0.54391	0.54391
INTERPRO	IPR002035:von Willebrand factor, type A	10	1.37174	0.00151367	ENSG00000169436, ENSG00000165124, ENSG00000111799, ENSG00000110799, ENSG00000145198, ENSG00000100884, ENSG00000110002, ENSG00000102786, ENSG00000102763, ENSG00000168658	700	46	11544	3.58509	0.849232	0.312509	0.311758
SMART	SM00327:VWA	8	1.09739	0.0183525	ENSG00000169436, ENSG00000165124, ENSG00000111799, ENSG00000110799, ENSG00000100884, ENSG00000110002, ENSG00000102763, ENSG00000168658	436	41	6454	2.88834	0.995994	0.911506	0.911506
Annotation Cluster 12	Enrichment Score: 2.5266508214447794
Category	Term	Count	%	PValue	Genes	List Total	Pop Hits	Pop Total	Fold Enrichment	Bonferroni	Benjamini	FDR
UP_SEQ_FEATURE	DNA_BIND:Homeobox	11	1.50892	0.000555624	ENSG00000165156, ENSG00000091010, ENSG00000069011, ENSG00000169840, ENSG00000170370, ENSG00000151615, ENSG00000143418, ENSG00000123576, ENSG00000162624, ENSG00000091656, ENSG00000167081	717	49	11922	3.73273	0.857758	0.487421	0.487421
INTERPRO	IPR017970:Homeobox, conserved site	9	1.23457	0.000771223	ENSG00000091010, ENSG00000069011, ENSG00000169840, ENSG00000170370, ENSG00000151615, ENSG00000123576, ENSG00000162624, ENSG00000091656, ENSG00000167081	700	34	11544	4.36538	0.618494	0.260016	0.259392
INTERPRO	IPR001356:Homeodomain	12	1.64609	0.000832719	ENSG00000165156, ENSG00000091010, ENSG00000069011, ENSG00000169840, ENSG00000170370, ENSG00000169554, ENSG00000151615, ENSG00000143418, ENSG00000123576, ENSG00000162624, ENSG00000091656, ENSG00000167081	700	60	11544	3.29829	0.646722	0.260016	0.259392
SMART	SM00389:HOX	11	1.50892	0.00375217	ENSG00000165156, ENSG00000091010, ENSG00000069011, ENSG00000169840, ENSG00000170370, ENSG00000169554, ENSG00000151615, ENSG00000123576, ENSG00000162624, ENSG00000091656, ENSG00000167081	436	56	6454	2.90768	0.673802	0.372715	0.372715
UP_KW_DOMAIN	KW-0371~Homeobox	11	1.50892	0.00414962	ENSG00000165156, ENSG00000091010, ENSG00000069011, ENSG00000169840, ENSG00000170370, ENSG00000169554, ENSG00000151615, ENSG00000123576, ENSG00000162624, ENSG00000091656, ENSG00000167081	524	60	8235	2.8812	0.1062	0.081114	0.081114
INTERPRO	IPR009057:Homeodomain-like	15	2.05761	0.00818272	ENSG00000091010, ENSG00000069011, ENSG00000170370, ENSG00000167081, ENSG00000263001, ENSG00000165156, ENSG00000125618, ENSG00000169554, ENSG00000169840, ENSG00000151615, ENSG00000143418, ENSG00000123576, ENSG00000162624, ENSG00000091656, ENSG00000143157	700	113	11544	2.18913	0.999965	0.638963	0.637429
UP_SEQ_FEATURE	DOMAIN:Homeobox	6	0.823045	0.0452686	ENSG00000165156, ENSG00000069011, ENSG00000143418, ENSG00000123576, ENSG00000091656, ENSG00000167081	717	33	11922	3.0232	1	1	1
Annotation Cluster 13	Enrichment Score: 2.510974212102117
Category	Term	Count	%	PValue	Genes	List Total	Pop Hits	Pop Total	Fold Enrichment	Bonferroni	Benjamini	FDR
REACTOME_PATHWAY	R-HSA-9700206~Signaling by ALK in cancer	12	1.64609	0.000371805	ENSG00000115808, ENSG00000115760, ENSG00000100030, ENSG00000168610, ENSG00000143549, ENSG00000169047, ENSG00000170759, ENSG00000113558, ENSG00000108946, ENSG00000100345, ENSG00000167460, ENSG00000141367	477	53	7564	3.59036	0.413969	0.0333927	0.0326956
REACTOME_PATHWAY	R-HSA-9725370~Signaling by ALK fusions and activated point mutants	12	1.64609	0.000371805	ENSG00000115808, ENSG00000115760, ENSG00000100030, ENSG00000168610, ENSG00000143549, ENSG00000169047, ENSG00000170759, ENSG00000113558, ENSG00000108946, ENSG00000100345, ENSG00000167460, ENSG00000141367	477	53	7564	3.59036	0.413969	0.0333927	0.0326956
REACTOME_PATHWAY	R-HSA-9725371~Nuclear events stimulated by ALK signaling in cancer	5	0.685871	0.0233887	ENSG00000100030, ENSG00000168610, ENSG00000170759, ENSG00000113558, ENSG00000141367	477	18	7564	4.40485	1	0.392597	0.384401
REACTOME_PATHWAY	R-HSA-9700645~ALK mutants bind TKIs	4	0.548697	0.0279555	ENSG00000115808, ENSG00000115760, ENSG00000108946, ENSG00000141367	477	11	7564	5.76634	1	0.435909	0.426808
Annotation Cluster 14	Enrichment Score: 2.4802982573521053
Category	Term	Count	%	PValue	Genes	List Total	Pop Hits	Pop Total	Fold Enrichment	Bonferroni	Benjamini	FDR
SMART	SM00060:FN3	15	2.05761	0.0014743	ENSG00000149177, ENSG00000111799, ENSG00000105426, ENSG00000060709, ENSG00000116678, ENSG00000134352, ENSG00000027644, ENSG00000117400, ENSG00000163395, ENSG00000080224, ENSG00000187266, ENSG00000145242, ENSG00000160145, ENSG00000163531, ENSG00000011201	436	85	6454	2.61225	0.355749	0.372715	0.372715
UP_SEQ_FEATURE	DOMAIN:Fibronectin type-III 1	13	1.78326	0.00310946	ENSG00000149177, ENSG00000111799, ENSG00000105426, ENSG00000060709, ENSG00000116678, ENSG00000134352, ENSG00000027644, ENSG00000117400, ENSG00000163395, ENSG00000080224, ENSG00000145242, ENSG00000163531, ENSG00000011201	717	81	11922	2.66863	0.999982	0.750791	0.750791
UP_SEQ_FEATURE	DOMAIN:Fibronectin type-III 2	13	1.78326	0.00310946	ENSG00000149177, ENSG00000111799, ENSG00000105426, ENSG00000060709, ENSG00000116678, ENSG00000134352, ENSG00000027644, ENSG00000117400, ENSG00000163395, ENSG00000080224, ENSG00000145242, ENSG00000163531, ENSG00000011201	717	81	11922	2.66863	0.999982	0.750791	0.750791
UP_SEQ_FEATURE	DOMAIN:Fibronectin type-III 3	10	1.37174	0.00346504	ENSG00000163395, ENSG00000149177, ENSG00000111799, ENSG00000105426, ENSG00000060709, ENSG00000116678, ENSG00000134352, ENSG00000163531, ENSG00000027644, ENSG00000011201	717	52	11922	3.19762	0.999995	0.750791	0.750791
INTERPRO	IPR003961:Fibronectin, type III	16	2.19479	0.00358531	ENSG00000149177, ENSG00000111799, ENSG00000105426, ENSG00000060709, ENSG00000116678, ENSG00000134352, ENSG00000027644, ENSG00000117400, ENSG00000163395, ENSG00000080224, ENSG00000125848, ENSG00000187266, ENSG00000145242, ENSG00000160145, ENSG00000163531, ENSG00000011201	700	114	11544	2.31459	0.988736	0.447806	0.44673
UP_SEQ_FEATURE	DOMAIN:Fibronectin type-III	15	2.05761	0.00363735	ENSG00000149177, ENSG00000111799, ENSG00000105426, ENSG00000060709, ENSG00000116678, ENSG00000134352, ENSG00000117400, ENSG00000080224, ENSG00000125848, ENSG00000187266, ENSG00000145242, ENSG00000160145, ENSG00000163531, ENSG00000166897, ENSG00000011201	717	104	11922	2.39821	0.999997	0.750791	0.750791
UP_SEQ_FEATURE	DOMAIN:Fibronectin type-III 4	8	1.09739	0.00674426	ENSG00000163395, ENSG00000149177, ENSG00000111799, ENSG00000105426, ENSG00000116678, ENSG00000134352, ENSG00000163531, ENSG00000011201	717	38	11922	3.50055	1	0.819282	0.819282
Annotation Cluster 15	Enrichment Score: 2.448507731223128
Category	Term	Count	%	PValue	Genes	List Total	Pop Hits	Pop Total	Fold Enrichment	Bonferroni	Benjamini	FDR
UP_SEQ_FEATURE	DOMAIN:EF-hand	19	2.60631	0.000513497	ENSG00000107745, ENSG00000137857, ENSG00000072110, ENSG00000068831, ENSG00000115756, ENSG00000197226, ENSG00000115159, ENSG00000159658, ENSG00000162430, ENSG00000143933, ENSG00000100503, ENSG00000101335, ENSG00000107593, ENSG00000127603, ENSG00000140279, ENSG00000141314, ENSG00000102024, ENSG00000143631, ENSG00000013016	717	126	11922	2.50734	0.835085	0.487421	0.487421
GOTERM_MF_DIRECT	GO:0005509~calcium ion binding	40	5.48697	0.0012891	ENSG00000115756, ENSG00000167460, ENSG00000137801, ENSG00000115159, ENSG00000159658, ENSG00000174437, ENSG00000040731, ENSG00000164176, ENSG00000164199, ENSG00000162430, ENSG00000165124, ENSG00000143933, ENSG00000100503, ENSG00000100884, ENSG00000101335, ENSG00000123104, ENSG00000107593, ENSG00000127603, ENSG00000141314, ENSG00000109511, ENSG00000102024, ENSG00000147852, ENSG00000086570, ENSG00000143631, ENSG00000013016, ENSG00000107745, ENSG00000134569, ENSG00000137857, ENSG00000196296, ENSG00000072110, ENSG00000068831, ENSG00000140945, ENSG00000150995, ENSG00000197226, ENSG00000006747, ENSG00000157884, ENSG00000110395, ENSG00000167614, ENSG00000140279, ENSG00000168702	677	403	11568	1.69599	0.699083	0.24003	0.24003
UP_SEQ_FEATURE	DOMAIN:EF-hand 1	16	2.19479	0.00256092	ENSG00000107745, ENSG00000137857, ENSG00000072110, ENSG00000068831, ENSG00000115756, ENSG00000157884, ENSG00000115159, ENSG00000159658, ENSG00000143933, ENSG00000100503, ENSG00000101335, ENSG00000127603, ENSG00000140279, ENSG00000141314, ENSG00000102024, ENSG00000143631	717	111	11922	2.39677	0.999876	0.750791	0.750791
UP_SEQ_FEATURE	DOMAIN:EF-hand 2	16	2.19479	0.00256092	ENSG00000107745, ENSG00000137857, ENSG00000072110, ENSG00000068831, ENSG00000115756, ENSG00000157884, ENSG00000115159, ENSG00000159658, ENSG00000143933, ENSG00000100503, ENSG00000101335, ENSG00000127603, ENSG00000140279, ENSG00000141314, ENSG00000102024, ENSG00000143631	717	111	11922	2.39677	0.999876	0.750791	0.750791
INTERPRO	IPR002048:EF-hand domain	19	2.60631	0.0033403	ENSG00000107745, ENSG00000137857, ENSG00000072110, ENSG00000068831, ENSG00000115756, ENSG00000197226, ENSG00000157884, ENSG00000115159, ENSG00000159658, ENSG00000162430, ENSG00000143933, ENSG00000100503, ENSG00000101335, ENSG00000127603, ENSG00000140279, ENSG00000141314, ENSG00000102024, ENSG00000143631, ENSG00000013016	700	147	11544	2.13155	0.984687	0.447806	0.44673
INTERPRO	IPR011992:EF-hand-like domain	21	2.88066	0.00400065	ENSG00000148481, ENSG00000107745, ENSG00000137857, ENSG00000072110, ENSG00000068831, ENSG00000115756, ENSG00000197226, ENSG00000157884, ENSG00000115159, ENSG00000110395, ENSG00000159658, ENSG00000152818, ENSG00000143933, ENSG00000100503, ENSG00000101335, ENSG00000127603, ENSG00000140279, ENSG00000141314, ENSG00000102024, ENSG00000143631, ENSG00000013016	700	173	11544	2.00185	0.993308	0.454256	0.453165
INTERPRO	IPR018247:EF-Hand 1, calcium-binding site	14	1.92044	0.0133383	ENSG00000107745, ENSG00000137857, ENSG00000072110, ENSG00000068831, ENSG00000115756, ENSG00000157884, ENSG00000115159, ENSG00000143933, ENSG00000101335, ENSG00000127603, ENSG00000140279, ENSG00000102024, ENSG00000143631, ENSG00000013016	700	108	11544	2.13778	1	0.925528	0.923305
SMART	SM00054:EFh	12	1.64609	0.0333661	ENSG00000107745, ENSG00000137857, ENSG00000143933, ENSG00000072110, ENSG00000068831, ENSG00000115756, ENSG00000101335, ENSG00000127603, ENSG00000140279, ENSG00000157884, ENSG00000115159, ENSG00000102024	436	88	6454	2.01856	0.999959	0.914976	0.914976
Annotation Cluster 16	Enrichment Score: 2.4400923066886913
Category	Term	Count	%	PValue	Genes	List Total	Pop Hits	Pop Total	Fold Enrichment	Bonferroni	Benjamini	FDR
REACTOME_PATHWAY	R-HSA-2029480~Fcgamma receptor (FCGR) dependent phagocytosis	14	1.92044	0.00133287	ENSG00000100030, ENSG00000213672, ENSG00000197122, ENSG00000115935, ENSG00000150995, ENSG00000138443, ENSG00000136238, ENSG00000062598, ENSG00000100345, ENSG00000123104, ENSG00000138071, ENSG00000010810, ENSG00000106683, ENSG00000184009	477	80	7564	2.77505	0.852896	0.0912064	0.0893023
REACTOME_PATHWAY	R-HSA-9664407~Parasite infection	11	1.50892	0.00199212	ENSG00000100030, ENSG00000213672, ENSG00000062598, ENSG00000197122, ENSG00000115935, ENSG00000100345, ENSG00000138071, ENSG00000010810, ENSG00000138443, ENSG00000136238, ENSG00000184009	477	55	7564	3.17149	0.943047	0.102239	0.100104
REACTOME_PATHWAY	R-HSA-9664417~Leishmania phagocytosis	11	1.50892	0.00199212	ENSG00000100030, ENSG00000213672, ENSG00000062598, ENSG00000197122, ENSG00000115935, ENSG00000100345, ENSG00000138071, ENSG00000010810, ENSG00000138443, ENSG00000136238, ENSG00000184009	477	55	7564	3.17149	0.943047	0.102239	0.100104
REACTOME_PATHWAY	R-HSA-9664422~FCGR3A-mediated phagocytosis	11	1.50892	0.00199212	ENSG00000100030, ENSG00000213672, ENSG00000062598, ENSG00000197122, ENSG00000115935, ENSG00000100345, ENSG00000138071, ENSG00000010810, ENSG00000138443, ENSG00000136238, ENSG00000184009	477	55	7564	3.17149	0.943047	0.102239	0.100104
REACTOME_PATHWAY	R-HSA-4420097~VEGFA-VEGFR2 Pathway	15	2.05761	0.00231674	ENSG00000067560, ENSG00000134318, ENSG00000197122, ENSG00000071051, ENSG00000150995, ENSG00000138443, ENSG00000136238, ENSG00000143933, ENSG00000062598, ENSG00000123104, ENSG00000162889, ENSG00000010810, ENSG00000166501, ENSG00000184009, ENSG00000106211	477	95	7564	2.50381	0.964315	0.113001	0.110641
REACTOME_PATHWAY	R-HSA-9658195~Leishmania infection	19	2.60631	0.00243773	ENSG00000128266, ENSG00000100030, ENSG00000213672, ENSG00000197122, ENSG00000115935, ENSG00000108946, ENSG00000188191, ENSG00000150995, ENSG00000138443, ENSG00000136238, ENSG00000005249, ENSG00000143933, ENSG00000062598, ENSG00000100345, ENSG00000078369, ENSG00000123104, ENSG00000138071, ENSG00000010810, ENSG00000184009	477	138	7564	2.18327	0.970022	0.113001	0.110641
REACTOME_PATHWAY	R-HSA-194138~Signaling by VEGF	15	2.05761	0.00450536	ENSG00000067560, ENSG00000134318, ENSG00000197122, ENSG00000071051, ENSG00000150995, ENSG00000138443, ENSG00000136238, ENSG00000143933, ENSG00000062598, ENSG00000123104, ENSG00000162889, ENSG00000010810, ENSG00000166501, ENSG00000184009, ENSG00000106211	477	102	7564	2.33198	0.99848	0.166005	0.16254
REACTOME_PATHWAY	R-HSA-2029482~Regulation of actin dynamics for phagocytic cup formation	10	1.37174	0.00863074	ENSG00000100030, ENSG00000213672, ENSG00000062598, ENSG00000115935, ENSG00000100345, ENSG00000138071, ENSG00000106683, ENSG00000138443, ENSG00000136238, ENSG00000184009	477	57	7564	2.78201	0.999996	0.238507	0.233528
KEGG_PATHWAY	hsa05135:Yersinia infection	16	2.19479	0.0110234	ENSG00000067560, ENSG00000104365, ENSG00000134318, ENSG00000100030, ENSG00000071242, ENSG00000197122, ENSG00000115935, ENSG00000135341, ENSG00000136238, ENSG00000062598, ENSG00000109471, ENSG00000138071, ENSG00000106683, ENSG00000082074, ENSG00000184009, ENSG00000055208	340	124	5358	2.0334	0.965601	0.223408	0.218998
REACTOME_PATHWAY	R-HSA-5663213~RHO GTPases Activate WASPs and WAVEs	7	0.960219	0.0155734	ENSG00000100030, ENSG00000213672, ENSG00000115935, ENSG00000138071, ENSG00000138443, ENSG00000136238, ENSG00000184009	477	33	7564	3.3637	1	0.315197	0.308616
Annotation Cluster 17	Enrichment Score: 2.3367886563723905
Category	Term	Count	%	PValue	Genes	List Total	Pop Hits	Pop Total	Fold Enrichment	Bonferroni	Benjamini	FDR
UP_SEQ_FEATURE	DOMAIN:PAS	7	0.960219	0.00114424	ENSG00000063438, ENSG00000173826, ENSG00000124151, ENSG00000143437, ENSG00000124440, ENSG00000116016, ENSG00000184611	717	21	11922	5.54254	0.982001	0.669192	0.669192
INTERPRO	IPR000014:PAS domain	7	0.960219	0.00200166	ENSG00000063438, ENSG00000173826, ENSG00000124151, ENSG00000143437, ENSG00000124440, ENSG00000116016, ENSG00000184611	700	23	11544	5.01913	0.918126	0.312509	0.311758
INTERPRO	IPR013767:PAS fold	5	0.685871	0.00818528	ENSG00000063438, ENSG00000124151, ENSG00000143437, ENSG00000124440, ENSG00000116016	700	14	11544	5.8898	0.999965	0.638963	0.637429
SMART	SM00091:PAS	5	0.685871	0.023983	ENSG00000063438, ENSG00000124151, ENSG00000143437, ENSG00000124440, ENSG00000116016	436	17	6454	4.35375	0.999278	0.914976	0.914976
Annotation Cluster 18	Enrichment Score: 2.174073241555941
Category	Term	Count	%	PValue	Genes	List Total	Pop Hits	Pop Total	Fold Enrichment	Bonferroni	Benjamini	FDR
REACTOME_PATHWAY	R-HSA-9032500~Activated NTRK2 signals through FYN	4	0.548697	0.000944467	ENSG00000197122, ENSG00000148053, ENSG00000010810, ENSG00000136238	477	4	7564	15.8574	0.742784	0.0742294	0.0726797
REACTOME_PATHWAY	R-HSA-3928665~EPH-ephrin mediated repulsion of cells	8	1.09739	0.0113796	ENSG00000080224, ENSG00000197122, ENSG00000145242, ENSG00000137845, ENSG00000010810, ENSG00000136238, ENSG00000184009, ENSG00000141367	477	40	7564	3.17149	1	0.277161	0.271375
REACTOME_PATHWAY	R-HSA-418885~DCC mediated attractive signaling	4	0.548697	0.0279555	ENSG00000197122, ENSG00000038382, ENSG00000010810, ENSG00000136238	477	11	7564	5.76634	1	0.435909	0.426808
Annotation Cluster 19	Enrichment Score: 2.151376876454571
Category	Term	Count	%	PValue	Genes	List Total	Pop Hits	Pop Total	Fold Enrichment	Bonferroni	Benjamini	FDR
UP_KW_MOLECULAR_FUNCTION	KW-0407~Ion channel	22	3.01783	5.0237e-05	ENSG00000110218, ENSG00000177301, ENSG00000186815, ENSG00000171492, ENSG00000196187, ENSG00000150995, ENSG00000171189, ENSG00000196557, ENSG00000173826, ENSG00000165125, ENSG00000134160, ENSG00000136295, ENSG00000155729, ENSG00000123104, ENSG00000107593, ENSG00000103335, ENSG00000177272, ENSG00000167614, ENSG00000102057, ENSG00000184611, ENSG00000102001, ENSG00000169504	462	130	7361	2.69634	0.00426115	0.00213507	0.00208484
INTERPRO	IPR005821:Ion transport domain	12	1.64609	7.02845e-05	ENSG00000173826, ENSG00000177301, ENSG00000186815, ENSG00000165125, ENSG00000134160, ENSG00000150995, ENSG00000123104, ENSG00000177272, ENSG00000196557, ENSG00000102057, ENSG00000184611, ENSG00000102001	700	46	11544	4.30211	0.0840453	0.0877853	0.0875745
UP_KW_BIOLOGICAL_PROCESS	KW-0406~Ion transport	32	4.38957	0.000849929	ENSG00000177301, ENSG00000186815, ENSG00000196187, ENSG00000171189, ENSG00000174437, ENSG00000165125, ENSG00000136295, ENSG00000155729, ENSG00000143570, ENSG00000123104, ENSG00000107593, ENSG00000033627, ENSG00000103335, ENSG00000102001, ENSG00000169504, ENSG00000110218, ENSG00000110911, ENSG00000090020, ENSG00000107745, ENSG00000196296, ENSG00000171492, ENSG00000150995, ENSG00000196557, ENSG00000157765, ENSG00000173826, ENSG00000134160, ENSG00000177272, ENSG00000167614, ENSG00000184611, ENSG00000125375, ENSG00000102057, ENSG00000089472	417	301	7331	1.86901	0.0931547	0.0977418	0.0968919
INTERPRO	IPR027359:Voltage-dependent potassium channel, four helix bundle domain	7	0.960219	0.00119366	ENSG00000177301, ENSG00000186815, ENSG00000107593, ENSG00000177272, ENSG00000196557, ENSG00000102057, ENSG00000102001	700	21	11544	5.49714	0.775027	0.298177	0.297461
UP_KW_BIOLOGICAL_PROCESS	KW-0109~Calcium transport	11	1.50892	0.00181719	ENSG00000110218, ENSG00000186815, ENSG00000107745, ENSG00000165125, ENSG00000196296, ENSG00000150995, ENSG00000123104, ENSG00000107593, ENSG00000196557, ENSG00000174437, ENSG00000102001	417	60	7331	3.22306	0.18874	0.104488	0.10358
GOTERM_BP_DIRECT	GO:0034765~regulation of ion transmembrane transport	9	1.23457	0.00793359	ENSG00000173826, ENSG00000177301, ENSG00000186815, ENSG00000177272, ENSG00000196557, ENSG00000102057, ENSG00000184611, ENSG00000102001, ENSG00000169504	674	49	11271	3.07149	1	1	1
UP_SEQ_FEATURE	MOTIF:Selectivity filter	6	0.823045	0.0126072	ENSG00000173826, ENSG00000177301, ENSG00000165125, ENSG00000177272, ENSG00000102057, ENSG00000184611	717	24	11922	4.1569	1	1	1
UP_KW_MOLECULAR_FUNCTION	KW-0851~Voltage-gated channel	9	1.23457	0.0131104	ENSG00000173826, ENSG00000177301, ENSG00000186815, ENSG00000177272, ENSG00000196557, ENSG00000102057, ENSG00000184611, ENSG00000102001, ENSG00000169504	462	51	7361	2.81169	0.674293	0.185731	0.181361
REACTOME_PATHWAY	R-HSA-1296072~Voltage gated Potassium channels	5	0.685871	0.015367	ENSG00000173826, ENSG00000177301, ENSG00000177272, ENSG00000102057, ENSG00000184611	477	16	7564	4.95545	1	0.315197	0.308616
UP_SEQ_FEATURE	TRANSMEM:Helical; Voltage-sensor; Name=Segment S4	5	0.685871	0.0163868	ENSG00000173826, ENSG00000177301, ENSG00000177272, ENSG00000102057, ENSG00000184611	717	17	11922	4.89048	1	1	1
UP_SEQ_FEATURE	TRANSMEM:Helical; Name=Segment S5	5	0.685871	0.0340927	ENSG00000173826, ENSG00000177301, ENSG00000177272, ENSG00000102057, ENSG00000184611	717	21	11922	3.95896	1	1	1
UP_SEQ_FEATURE	TRANSMEM:Helical; Name=Segment S6	5	0.685871	0.0340927	ENSG00000173826, ENSG00000177301, ENSG00000177272, ENSG00000102057, ENSG00000184611	717	21	11922	3.95896	1	1	1
GOTERM_MF_DIRECT	GO:0005249~voltage-gated potassium channel activity	5	0.685871	0.0364688	ENSG00000173826, ENSG00000177301, ENSG00000177272, ENSG00000102057, ENSG00000184611	677	22	11568	3.88344	1	1	1
UP_SEQ_FEATURE	TRANSMEM:Helical; Name=Segment S1	5	0.685871	0.0397521	ENSG00000173826, ENSG00000177301, ENSG00000177272, ENSG00000102057, ENSG00000184611	717	22	11922	3.779	1	1	1
UP_SEQ_FEATURE	TRANSMEM:Helical; Name=Segment S2	5	0.685871	0.0397521	ENSG00000173826, ENSG00000177301, ENSG00000177272, ENSG00000102057, ENSG00000184611	717	22	11922	3.779	1	1	1
UP_SEQ_FEATURE	TRANSMEM:Helical; Name=Segment S3	5	0.685871	0.0397521	ENSG00000173826, ENSG00000177301, ENSG00000177272, ENSG00000102057, ENSG00000184611	717	22	11922	3.779	1	1	1
INTERPRO	IPR003968:Potassium channel, voltage dependent, Kv	3	0.411523	0.0466589	ENSG00000177301, ENSG00000177272, ENSG00000102057	700	6	11544	8.24571	1	1	0.998397
Annotation Cluster 20	Enrichment Score: 2.082813352380915
Category	Term	Count	%	PValue	Genes	List Total	Pop Hits	Pop Total	Fold Enrichment	Bonferroni	Benjamini	FDR
REACTOME_PATHWAY	R-HSA-5654736~Signaling by FGFR1	9	1.23457	0.00146381	ENSG00000104695, ENSG00000100030, ENSG00000197122, ENSG00000125848, ENSG00000113578, ENSG00000198369, ENSG00000186895, ENSG00000011201, ENSG00000110395	477	36	7564	3.96436	0.878159	0.0956135	0.0936174
REACTOME_PATHWAY	R-HSA-190236~Signaling by FGFR	12	1.64609	0.00169857	ENSG00000104695, ENSG00000100030, ENSG00000011304, ENSG00000168002, ENSG00000197122, ENSG00000125848, ENSG00000113578, ENSG00000198369, ENSG00000186895, ENSG00000011201, ENSG00000110395, ENSG00000103067	477	63	7564	3.02047	0.913093	0.102239	0.100104
REACTOME_PATHWAY	R-HSA-5654726~Negative regulation of FGFR1 signaling	7	0.960219	0.00188685	ENSG00000104695, ENSG00000100030, ENSG00000197122, ENSG00000113578, ENSG00000186895, ENSG00000011201, ENSG00000110395	477	22	7564	5.04555	0.933727	0.102239	0.100104
REACTOME_PATHWAY	R-HSA-5654727~Negative regulation of FGFR2 signaling	6	0.823045	0.00680156	ENSG00000104695, ENSG00000100030, ENSG00000197122, ENSG00000113578, ENSG00000186895, ENSG00000110395	477	20	7564	4.75723	0.999945	0.203622	0.199371
REACTOME_PATHWAY	R-HSA-5654738~Signaling by FGFR2	9	1.23457	0.0207171	ENSG00000104695, ENSG00000100030, ENSG00000011304, ENSG00000168002, ENSG00000197122, ENSG00000113578, ENSG00000186895, ENSG00000110395, ENSG00000103067	477	55	7564	2.59485	1	0.364518	0.356908
REACTOME_PATHWAY	R-HSA-5654732~Negative regulation of FGFR3 signaling	5	0.685871	0.0281927	ENSG00000104695, ENSG00000100030, ENSG00000197122, ENSG00000113578, ENSG00000110395	477	19	7564	4.17301	1	0.435909	0.426808
REACTOME_PATHWAY	R-HSA-5654733~Negative regulation of FGFR4 signaling	5	0.685871	0.0335404	ENSG00000104695, ENSG00000100030, ENSG00000197122, ENSG00000113578, ENSG00000110395	477	20	7564	3.96436	1	0.496883	0.486509
REACTOME_PATHWAY	R-HSA-190242~FGFR1 ligand binding and activation	3	0.411523	0.0347973	ENSG00000113578, ENSG00000186895, ENSG00000011201	477	5	7564	9.51447	1	0.504749	0.494212
Annotation Cluster 21	Enrichment Score: 2.082003487625896
Category	Term	Count	%	PValue	Genes	List Total	Pop Hits	Pop Total	Fold Enrichment	Bonferroni	Benjamini	FDR
GOTERM_MF_DIRECT	GO:0003924~GTPase activity	29	3.97805	0.000949864	ENSG00000182934, ENSG00000176014, ENSG00000172432, ENSG00000004059, ENSG00000134533, ENSG00000136238, ENSG00000060558, ENSG00000084733, ENSG00000174903, ENSG00000168374, ENSG00000184743, ENSG00000108387, ENSG00000108883, ENSG00000067560, ENSG00000198691, ENSG00000128266, ENSG00000155366, ENSG00000111540, ENSG00000198836, ENSG00000143622, ENSG00000143248, ENSG00000079332, ENSG00000078369, ENSG00000100852, ENSG00000120063, ENSG00000160007, ENSG00000166128, ENSG00000125354, ENSG00000146535	677	255	11568	1.94324	0.58718	0.221081	0.221081
GOTERM_MF_DIRECT	GO:0005525~GTP binding	29	3.97805	0.00639711	ENSG00000182934, ENSG00000176014, ENSG00000172432, ENSG00000004059, ENSG00000134533, ENSG00000136238, ENSG00000060558, ENSG00000084733, ENSG00000174903, ENSG00000100503, ENSG00000168374, ENSG00000184743, ENSG00000108387, ENSG00000013016, ENSG00000108883, ENSG00000067560, ENSG00000128266, ENSG00000155366, ENSG00000114993, ENSG00000111540, ENSG00000198836, ENSG00000143622, ENSG00000079332, ENSG00000100852, ENSG00000120063, ENSG00000160007, ENSG00000166128, ENSG00000125354, ENSG00000146535	677	291	11568	1.70284	0.997458	0.741916	0.741916
UP_KW_LIGAND	KW-0342~GTP-binding	27	3.7037	0.0160785	ENSG00000182934, ENSG00000176014, ENSG00000172432, ENSG00000004059, ENSG00000134533, ENSG00000136238, ENSG00000060558, ENSG00000084733, ENSG00000174903, ENSG00000100503, ENSG00000168374, ENSG00000184743, ENSG00000108387, ENSG00000108883, ENSG00000067560, ENSG00000128266, ENSG00000155366, ENSG00000114993, ENSG00000111540, ENSG00000198836, ENSG00000143622, ENSG00000079332, ENSG00000120063, ENSG00000160007, ENSG00000166128, ENSG00000125354, ENSG00000146535	296	267	4682	1.59953	0.414274	0.265296	0.265296
INTERPRO	IPR027417:P-loop containing nucleoside triphosphate hydrolase	53	7.27023	0.0480944	ENSG00000105357, ENSG00000197892, ENSG00000198265, ENSG00000172432, ENSG00000004059, ENSG00000060558, ENSG00000084733, ENSG00000168374, ENSG00000100345, ENSG00000187775, ENSG00000102763, ENSG00000184743, ENSG00000108387, ENSG00000104067, ENSG00000013016, ENSG00000067560, ENSG00000198691, ENSG00000155366, ENSG00000131778, ENSG00000138801, ENSG00000111540, ENSG00000143622, ENSG00000119139, ENSG00000079332, ENSG00000153936, ENSG00000100697, ENSG00000100852, ENSG00000140798, ENSG00000166128, ENSG00000165115, ENSG00000146535, ENSG00000092054, ENSG00000160703, ENSG00000182934, ENSG00000071794, ENSG00000080503, ENSG00000134533, ENSG00000136238, ENSG00000005007, ENSG00000174903, ENSG00000070614, ENSG00000108883, ENSG00000128266, ENSG00000278053, ENSG00000119596, ENSG00000226650, ENSG00000198836, ENSG00000170759, ENSG00000188039, ENSG00000120063, ENSG00000160007, ENSG00000125354, ENSG00000182810	700	682	11544	1.28159	1	1	0.998397
Annotation Cluster 22	Enrichment Score: 2.0783474583333548
Category	Term	Count	%	PValue	Genes	List Total	Pop Hits	Pop Total	Fold Enrichment	Bonferroni	Benjamini	FDR
REACTOME_PATHWAY	R-HSA-194315~Signaling by Rho GTPases	56	7.68176	0.00504354	ENSG00000134318, ENSG00000105357, ENSG00000071051, ENSG00000134313, ENSG00000007168, ENSG00000100345, ENSG00000126217, ENSG00000138071, ENSG00000106683, ENSG00000067560, ENSG00000104695, ENSG00000155366, ENSG00000197122, ENSG00000072110, ENSG00000115306, ENSG00000038382, ENSG00000138443, ENSG00000240771, ENSG00000112079, ENSG00000046889, ENSG00000170027, ENSG00000119139, ENSG00000062598, ENSG00000143549, ENSG00000102119, ENSG00000100852, ENSG00000160145, ENSG00000135090, ENSG00000141367, ENSG00000131941, ENSG00000154783, ENSG00000131504, ENSG00000092531, ENSG00000176014, ENSG00000135905, ENSG00000115935, ENSG00000167460, ENSG00000177469, ENSG00000136238, ENSG00000143933, ENSG00000101335, ENSG00000147459, ENSG00000184009, ENSG00000148700, ENSG00000100030, ENSG00000213672, ENSG00000108518, ENSG00000162738, ENSG00000114993, ENSG00000196924, ENSG00000077380, ENSG00000170759, ENSG00000101367, ENSG00000120063, ENSG00000160007, ENSG00000166501	477	619	7564	1.4346	0.999301	0.181189	0.177406
REACTOME_PATHWAY	R-HSA-9716542~Signaling by Rho GTPases, Miro GTPases and RHOBTB3	56	7.68176	0.0079353	ENSG00000134318, ENSG00000105357, ENSG00000071051, ENSG00000134313, ENSG00000007168, ENSG00000100345, ENSG00000126217, ENSG00000138071, ENSG00000106683, ENSG00000067560, ENSG00000104695, ENSG00000155366, ENSG00000197122, ENSG00000072110, ENSG00000115306, ENSG00000038382, ENSG00000138443, ENSG00000240771, ENSG00000112079, ENSG00000046889, ENSG00000170027, ENSG00000119139, ENSG00000062598, ENSG00000143549, ENSG00000102119, ENSG00000100852, ENSG00000160145, ENSG00000135090, ENSG00000141367, ENSG00000131941, ENSG00000154783, ENSG00000131504, ENSG00000092531, ENSG00000176014, ENSG00000135905, ENSG00000115935, ENSG00000167460, ENSG00000177469, ENSG00000136238, ENSG00000143933, ENSG00000101335, ENSG00000147459, ENSG00000184009, ENSG00000148700, ENSG00000100030, ENSG00000213672, ENSG00000108518, ENSG00000162738, ENSG00000114993, ENSG00000196924, ENSG00000077380, ENSG00000170759, ENSG00000101367, ENSG00000120063, ENSG00000160007, ENSG00000166501	477	633	7564	1.40287	0.999989	0.232715	0.227856
REACTOME_PATHWAY	R-HSA-9012999~RHO GTPase cycle	38	5.21262	0.00916553	ENSG00000134318, ENSG00000154783, ENSG00000131941, ENSG00000131504, ENSG00000092531, ENSG00000135905, ENSG00000115935, ENSG00000167460, ENSG00000071051, ENSG00000134313, ENSG00000177469, ENSG00000136238, ENSG00000126217, ENSG00000147459, ENSG00000184009, ENSG00000148700, ENSG00000067560, ENSG00000155366, ENSG00000072110, ENSG00000197122, ENSG00000162738, ENSG00000115306, ENSG00000114993, ENSG00000038382, ENSG00000138443, ENSG00000240771, ENSG00000112079, ENSG00000046889, ENSG00000119139, ENSG00000062598, ENSG00000143549, ENSG00000102119, ENSG00000100852, ENSG00000160145, ENSG00000120063, ENSG00000135090, ENSG00000160007, ENSG00000141367	477	395	7564	1.52553	0.999998	0.244269	0.23917
REACTOME_PATHWAY	R-HSA-195258~RHO GTPase Effectors	29	3.97805	0.0132481	ENSG00000134318, ENSG00000105357, ENSG00000131941, ENSG00000131504, ENSG00000176014, ENSG00000115935, ENSG00000136238, ENSG00000007168, ENSG00000143933, ENSG00000100345, ENSG00000101335, ENSG00000138071, ENSG00000106683, ENSG00000184009, ENSG00000067560, ENSG00000104695, ENSG00000100030, ENSG00000155366, ENSG00000213672, ENSG00000108518, ENSG00000197122, ENSG00000114993, ENSG00000138443, ENSG00000170027, ENSG00000196924, ENSG00000077380, ENSG00000170759, ENSG00000101367, ENSG00000166501	477	287	7564	1.60232	1	0.297462	0.291252
Annotation Cluster 23	Enrichment Score: 2.0712879591038886
Category	Term	Count	%	PValue	Genes	List Total	Pop Hits	Pop Total	Fold Enrichment	Bonferroni	Benjamini	FDR
UP_SEQ_FEATURE	DOMAIN:VWFC 3	4	0.548697	0.00629048	ENSG00000164619, ENSG00000110799, ENSG00000117983, ENSG00000090539	717	7	11922	9.50149	1	0.819282	0.819282
UP_SEQ_FEATURE	DOMAIN:VWFC 1	4	0.548697	0.00629048	ENSG00000164619, ENSG00000110799, ENSG00000117983, ENSG00000090539	717	7	11922	9.50149	1	0.819282	0.819282
UP_SEQ_FEATURE	DOMAIN:VWFC 2	4	0.548697	0.00629048	ENSG00000164619, ENSG00000110799, ENSG00000117983, ENSG00000090539	717	7	11922	9.50149	1	0.819282	0.819282
UP_SEQ_FEATURE	DOMAIN:VWFC	6	0.823045	0.00862501	ENSG00000164619, ENSG00000110799, ENSG00000137801, ENSG00000204262, ENSG00000117983, ENSG00000090539	717	22	11922	4.5348	1	0.945787	0.945787
SMART	SM00214:VWC	6	0.823045	0.0112282	ENSG00000164619, ENSG00000110799, ENSG00000137801, ENSG00000204262, ENSG00000117983, ENSG00000090539	436	21	6454	4.22936	0.965436	0.836504	0.836504
INTERPRO	IPR001007:von Willebrand factor, type C	6	0.823045	0.0154935	ENSG00000164619, ENSG00000110799, ENSG00000137801, ENSG00000204262, ENSG00000117983, ENSG00000090539	700	25	11544	3.95794	1	1	0.998397
Annotation Cluster 24	Enrichment Score: 2.064749560115159
Category	Term	Count	%	PValue	Genes	List Total	Pop Hits	Pop Total	Fold Enrichment	Bonferroni	Benjamini	FDR
GOTERM_CC_DIRECT	GO:0031095~platelet dense tubular network membrane	5	0.685871	0.00119528	ENSG00000072952, ENSG00000196296, ENSG00000150995, ENSG00000123104, ENSG00000174437	695	9	11754	9.39568	0.525882	0.0532752	0.0520799
GOTERM_CC_DIRECT	GO:0016529~sarcoplasmic reticulum	7	0.960219	0.00612214	ENSG00000072952, ENSG00000196296, ENSG00000150995, ENSG00000150712, ENSG00000123104, ENSG00000137801, ENSG00000174437	695	29	11754	4.08226	0.978333	0.169893	0.166081
KEGG_PATHWAY	hsa04972:Pancreatic secretion	9	1.23457	0.0190859	ENSG00000067560, ENSG00000090020, ENSG00000196296, ENSG00000091138, ENSG00000150995, ENSG00000123104, ENSG00000136238, ENSG00000166501, ENSG00000174437	340	54	5358	2.62647	0.997144	0.305374	0.299347
REACTOME_PATHWAY	R-HSA-418360~Platelet calcium homeostasis	5	0.685871	0.0394383	ENSG00000143933, ENSG00000196296, ENSG00000150995, ENSG00000123104, ENSG00000174437	477	21	7564	3.77558	1	0.519934	0.50908
Annotation Cluster 25	Enrichment Score: 2.060236270830529
Category	Term	Count	%	PValue	Genes	List Total	Pop Hits	Pop Total	Fold Enrichment	Bonferroni	Benjamini	FDR
UP_SEQ_FEATURE	REGION:Linker 12	7	0.960219	0.00304032	ENSG00000172867, ENSG00000135480, ENSG00000131095, ENSG00000185479, ENSG00000171345, ENSG00000171403, ENSG00000170423	717	25	11922	4.65573	0.999977	0.750791	0.750791
UP_KW_CELLULAR_COMPONENT	KW-0416~Keratin	6	0.823045	0.0033439	ENSG00000172867, ENSG00000135480, ENSG00000185479, ENSG00000171345, ENSG00000171403, ENSG00000170423	646	18	10797	5.57121	0.151365	0.0273085	0.0261939
UP_SEQ_FEATURE	SITE:Stutter	5	0.685871	0.00433058	ENSG00000172867, ENSG00000135480, ENSG00000185479, ENSG00000171345, ENSG00000170423	717	12	11922	6.92817	1	0.766471	0.766471
GOTERM_CC_DIRECT	GO:0005882~intermediate filament	9	1.23457	0.00437161	ENSG00000172867, ENSG00000213672, ENSG00000135480, ENSG00000131095, ENSG00000127603, ENSG00000171345, ENSG00000171403, ENSG00000170423, ENSG00000143631	695	45	11754	3.38245	0.935032	0.144975	0.141723
GOTERM_BP_DIRECT	GO:0045109~intermediate filament organization	7	0.960219	0.00645977	ENSG00000172867, ENSG00000135480, ENSG00000131095, ENSG00000185479, ENSG00000171345, ENSG00000171403, ENSG00000170423	674	29	11271	4.03648	1	1	1
GOTERM_CC_DIRECT	GO:0045095~keratin filament	6	0.823045	0.00652059	ENSG00000172867, ENSG00000113712, ENSG00000135480, ENSG00000185479, ENSG00000171403, ENSG00000170423	695	21	11754	4.83207	0.983129	0.169893	0.166081
UP_SEQ_FEATURE	REGION:Linker 1	7	0.960219	0.00664635	ENSG00000172867, ENSG00000135480, ENSG00000131095, ENSG00000185479, ENSG00000171345, ENSG00000171403, ENSG00000170423	717	29	11922	4.01356	1	0.819282	0.819282
UP_SEQ_FEATURE	REGION:Coil 1A	7	0.960219	0.00664635	ENSG00000172867, ENSG00000135480, ENSG00000131095, ENSG00000185479, ENSG00000171345, ENSG00000171403, ENSG00000170423	717	29	11922	4.01356	1	0.819282	0.819282
UP_SEQ_FEATURE	REGION:Coil 1B	7	0.960219	0.00664635	ENSG00000172867, ENSG00000135480, ENSG00000131095, ENSG00000185479, ENSG00000171345, ENSG00000171403, ENSG00000170423	717	29	11922	4.01356	1	0.819282	0.819282
INTERPRO	IPR018039:Intermediate filament protein, conserved site	7	0.960219	0.00691049	ENSG00000172867, ENSG00000135480, ENSG00000131095, ENSG00000185479, ENSG00000171345, ENSG00000171403, ENSG00000170423	700	29	11544	3.98069	0.999827	0.616514	0.615034
UP_SEQ_FEATURE	REGION:Head	7	0.960219	0.00789518	ENSG00000172867, ENSG00000135480, ENSG00000131095, ENSG00000185479, ENSG00000171345, ENSG00000171403, ENSG00000170423	717	30	11922	3.87978	1	0.893684	0.893684
REACTOME_PATHWAY	R-HSA-6805567~Keratinization	8	1.09739	0.00858351	ENSG00000172867, ENSG00000135480, ENSG00000140479, ENSG00000185479, ENSG00000171345, ENSG00000171403, ENSG00000170423, ENSG00000143631	477	38	7564	3.33841	0.999996	0.238507	0.233528
REACTOME_PATHWAY	R-HSA-6809371~Formation of the cornified envelope	8	1.09739	0.00858351	ENSG00000172867, ENSG00000135480, ENSG00000140479, ENSG00000185479, ENSG00000171345, ENSG00000171403, ENSG00000170423, ENSG00000143631	477	38	7564	3.33841	0.999996	0.238507	0.233528
UP_SEQ_FEATURE	DOMAIN:IF rod	7	0.960219	0.00930431	ENSG00000172867, ENSG00000135480, ENSG00000131095, ENSG00000185479, ENSG00000171345, ENSG00000171403, ENSG00000170423	717	31	11922	3.75462	1	0.989358	0.989358
GOTERM_MF_DIRECT	GO:0030280~structural constituent of epidermis	5	0.685871	0.0119657	ENSG00000172867, ENSG00000135480, ENSG00000185479, ENSG00000170423, ENSG00000143631	677	16	11568	5.33973	0.999986	0.886076	0.886076
UP_KW_CELLULAR_COMPONENT	KW-0403~Intermediate filament	7	0.960219	0.0123259	ENSG00000172867, ENSG00000135480, ENSG00000131095, ENSG00000185479, ENSG00000171345, ENSG00000171403, ENSG00000170423	646	33	10797	3.54531	0.455409	0.0862811	0.0827595
UP_SEQ_FEATURE	REGION:Coil 2	6	0.823045	0.0126072	ENSG00000172867, ENSG00000135480, ENSG00000185479, ENSG00000171345, ENSG00000171403, ENSG00000170423	717	24	11922	4.1569	1	1	1
GOTERM_MF_DIRECT	GO:0005200~structural constituent of cytoskeleton	11	1.50892	0.0137822	ENSG00000172867, ENSG00000176014, ENSG00000137076, ENSG00000115306, ENSG00000131095, ENSG00000185479, ENSG00000138071, ENSG00000171345, ENSG00000171403, ENSG00000184009, ENSG00000148700	677	77	11568	2.44102	0.999998	0.886076	0.886076
SMART	SM01391:SM01391	7	0.960219	0.0183149	ENSG00000172867, ENSG00000135480, ENSG00000131095, ENSG00000185479, ENSG00000171345, ENSG00000171403, ENSG00000170423	436	32	6454	3.2381	0.995948	0.911506	0.911506
INTERPRO	IPR003054:Type II keratin	4	0.548697	0.0322453	ENSG00000172867, ENSG00000135480, ENSG00000185479, ENSG00000170423	700	12	11544	5.49714	1	1	0.998397
UP_SEQ_FEATURE	REGION:Tail	6	0.823045	0.0403256	ENSG00000172867, ENSG00000135480, ENSG00000131095, ENSG00000185479, ENSG00000171403, ENSG00000170423	717	32	11922	3.11768	1	1	1
Annotation Cluster 26	Enrichment Score: 2.0031326807315026
Category	Term	Count	%	PValue	Genes	List Total	Pop Hits	Pop Total	Fold Enrichment	Bonferroni	Benjamini	FDR
REACTOME_PATHWAY	R-HSA-2672351~Stimuli-sensing channels	11	1.50892	0.0055489	ENSG00000160746, ENSG00000186815, ENSG00000165125, ENSG00000171714, ENSG00000144406, ENSG00000143933, ENSG00000134160, ENSG00000136295, ENSG00000123124, ENSG00000167614, ENSG00000133115	477	63	7564	2.76876	0.999663	0.181222	0.177439
GOTERM_BP_DIRECT	GO:0034220~ion transmembrane transport	10	1.37174	0.00974906	ENSG00000160746, ENSG00000186815, ENSG00000171714, ENSG00000196296, ENSG00000136295, ENSG00000123124, ENSG00000171189, ENSG00000167614, ENSG00000058063, ENSG00000174437	674	61	11271	2.7414	1	1	1
REACTOME_PATHWAY	R-HSA-983712~Ion channel transport	15	2.05761	0.010263	ENSG00000160746, ENSG00000186815, ENSG00000196296, ENSG00000133115, ENSG00000058063, ENSG00000174437, ENSG00000165125, ENSG00000171714, ENSG00000143933, ENSG00000144406, ENSG00000134160, ENSG00000136295, ENSG00000123124, ENSG00000033627, ENSG00000167614	477	112	7564	2.12376	1	0.268145	0.262547
GOTERM_MF_DIRECT	GO:0005229~intracellular calcium activated chloride channel activity	4	0.548697	0.0174994	ENSG00000160746, ENSG00000171714, ENSG00000136295, ENSG00000167614	677	10	11568	6.83486	1	0.958351	0.958351
Annotation Cluster 27	Enrichment Score: 1.9388733481206362
Category	Term	Count	%	PValue	Genes	List Total	Pop Hits	Pop Total	Fold Enrichment	Bonferroni	Benjamini	FDR
REACTOME_PATHWAY	R-HSA-416550~Sema4D mediated inhibition of cell attachment and migration	4	0.548697	0.00429162	ENSG00000067560, ENSG00000187764, ENSG00000160007, ENSG00000136238	477	6	7564	10.5716	0.99793	0.162291	0.158903
REACTOME_PATHWAY	R-HSA-9006927~Signaling by Non-Receptor Tyrosine Kinases	8	1.09739	0.0188529	ENSG00000067560, ENSG00000168610, ENSG00000062598, ENSG00000115325, ENSG00000160007, ENSG00000116016, ENSG00000136238, ENSG00000110395	477	44	7564	2.88317	1	0.347329	0.340078
REACTOME_PATHWAY	R-HSA-8848021~Signaling by PTK6	8	1.09739	0.0188529	ENSG00000067560, ENSG00000168610, ENSG00000062598, ENSG00000115325, ENSG00000160007, ENSG00000116016, ENSG00000136238, ENSG00000110395	477	44	7564	2.88317	1	0.347329	0.340078
Annotation Cluster 28	Enrichment Score: 1.9346391016498887
Category	Term	Count	%	PValue	Genes	List Total	Pop Hits	Pop Total	Fold Enrichment	Bonferroni	Benjamini	FDR
KEGG_PATHWAY	hsa05410:Hypertrophic cardiomyopathy	11	1.50892	0.00130468	ENSG00000092054, ENSG00000196296, ENSG00000105855, ENSG00000143549, ENSG00000102119, ENSG00000105329, ENSG00000198467, ENSG00000167460, ENSG00000184009, ENSG00000174437, ENSG00000102001	340	52	5358	3.3336	0.327587	0.0566605	0.0555422
KEGG_PATHWAY	hsa05414:Dilated cardiomyopathy	11	1.50892	0.00234313	ENSG00000092054, ENSG00000196296, ENSG00000105855, ENSG00000143549, ENSG00000102119, ENSG00000105329, ENSG00000198467, ENSG00000167460, ENSG00000184009, ENSG00000174437, ENSG00000102001	340	56	5358	3.09548	0.5099	0.0890388	0.0872815
INTERPRO	IPR014751:DNA repair protein XRCC4, C-terminal	4	0.548697	0.0098386	ENSG00000092054, ENSG00000143549, ENSG00000198467, ENSG00000167460	700	8	11544	8.24571	0.999996	0.722848	0.721112
REACTOME_PATHWAY	R-HSA-445355~Smooth Muscle Contraction	7	0.960219	0.0179363	ENSG00000143933, ENSG00000143549, ENSG00000137076, ENSG00000198467, ENSG00000167460, ENSG00000101335, ENSG00000196557	477	34	7564	3.26477	1	0.340094	0.332994
KEGG_PATHWAY	hsa04260:Cardiac muscle contraction	9	1.23457	0.0190859	ENSG00000092054, ENSG00000090020, ENSG00000196296, ENSG00000143549, ENSG00000233954, ENSG00000198467, ENSG00000167460, ENSG00000174437, ENSG00000102001	340	54	5358	2.62647	0.997144	0.305374	0.299347
GOTERM_CC_DIRECT	GO:0005862~muscle thin filament tropomyosin	3	0.411523	0.0192848	ENSG00000143549, ENSG00000198467, ENSG00000167460	695	4	11754	12.6842	0.999995	0.376212	0.367771
INTERPRO	IPR000533:Tropomyosin	3	0.411523	0.02024	ENSG00000143549, ENSG00000198467, ENSG00000167460	700	4	11544	12.3686	1	1	0.998397
GOTERM_BP_DIRECT	GO:0006936~muscle contraction	8	1.09739	0.020514	ENSG00000092054, ENSG00000152818, ENSG00000172164, ENSG00000143549, ENSG00000102119, ENSG00000198467, ENSG00000167460, ENSG00000196557	674	47	11271	2.84639	1	1	1
KEGG_PATHWAY	hsa04261:Adrenergic signaling in cardiomyocytes	12	1.64609	0.0469996	ENSG00000092054, ENSG00000104695, ENSG00000100030, ENSG00000105851, ENSG00000090020, ENSG00000143933, ENSG00000196296, ENSG00000143549, ENSG00000198467, ENSG00000167460, ENSG00000174437, ENSG00000102001	340	99	5358	1.91016	1	0.512242	0.502132
Annotation Cluster 29	Enrichment Score: 1.9343545730933822
Category	Term	Count	%	PValue	Genes	List Total	Pop Hits	Pop Total	Fold Enrichment	Bonferroni	Benjamini	FDR
INTERPRO	IPR002017:Spectrin repeat	7	0.960219	0.000662278	ENSG00000152818, ENSG00000072110, ENSG00000160145, ENSG00000115306, ENSG00000127603, ENSG00000126217, ENSG00000038382	700	19	11544	6.07579	0.562841	0.260016	0.259392
INTERPRO	IPR018159:Spectrin/alpha-actinin	7	0.960219	0.00200166	ENSG00000152818, ENSG00000072110, ENSG00000160145, ENSG00000115306, ENSG00000127603, ENSG00000126217, ENSG00000038382	700	23	11544	5.01913	0.918126	0.312509	0.311758
SMART	SM00150:SPEC	7	0.960219	0.00341037	ENSG00000152818, ENSG00000072110, ENSG00000160145, ENSG00000115306, ENSG00000127603, ENSG00000126217, ENSG00000038382	436	23	6454	4.50519	0.638693	0.372715	0.372715
UP_SEQ_FEATURE	REPEAT:Spectrin 3	6	0.823045	0.00442199	ENSG00000152818, ENSG00000072110, ENSG00000160145, ENSG00000115306, ENSG00000127603, ENSG00000038382	717	19	11922	5.25083	1	0.766471	0.766471
UP_SEQ_FEATURE	REPEAT:Spectrin 4	6	0.823045	0.00442199	ENSG00000152818, ENSG00000072110, ENSG00000160145, ENSG00000115306, ENSG00000127603, ENSG00000038382	717	19	11922	5.25083	1	0.766471	0.766471
INTERPRO	IPR001589:Actinin-type, actin-binding, conserved site	6	0.823045	0.00457879	ENSG00000196924, ENSG00000152818, ENSG00000072110, ENSG00000115306, ENSG00000127603, ENSG00000102024	700	19	11544	5.20782	0.99676	0.476575	0.475431
UP_SEQ_FEATURE	REPEAT:Spectrin 1	6	0.823045	0.00700441	ENSG00000152818, ENSG00000072110, ENSG00000160145, ENSG00000115306, ENSG00000127603, ENSG00000038382	717	21	11922	4.75075	1	0.819282	0.819282
UP_SEQ_FEATURE	REPEAT:Spectrin 2	6	0.823045	0.00700441	ENSG00000152818, ENSG00000072110, ENSG00000160145, ENSG00000115306, ENSG00000127603, ENSG00000038382	717	21	11922	4.75075	1	0.819282	0.819282
UP_SEQ_FEATURE	DOMAIN:Calponin-homology (CH) 1	6	0.823045	0.0104874	ENSG00000196924, ENSG00000152818, ENSG00000072110, ENSG00000115306, ENSG00000127603, ENSG00000102024	717	23	11922	4.33764	1	1	1
UP_SEQ_FEATURE	DOMAIN:Calponin-homology (CH) 2	6	0.823045	0.0104874	ENSG00000196924, ENSG00000152818, ENSG00000072110, ENSG00000115306, ENSG00000127603, ENSG00000102024	717	23	11922	4.33764	1	1	1
UP_SEQ_FEATURE	REGION:Actin-binding	8	1.09739	0.0260332	ENSG00000092054, ENSG00000196924, ENSG00000105357, ENSG00000152818, ENSG00000072110, ENSG00000100345, ENSG00000115306, ENSG00000127603	717	49	11922	2.71471	1	1	1
UP_SEQ_FEATURE	REPEAT:Spectrin 7	4	0.548697	0.039254	ENSG00000152818, ENSG00000160145, ENSG00000115306, ENSG00000127603	717	13	11922	5.11619	1	1	1
UP_SEQ_FEATURE	REPEAT:Spectrin 8	4	0.548697	0.039254	ENSG00000152818, ENSG00000160145, ENSG00000115306, ENSG00000127603	717	13	11922	5.11619	1	1	1
UP_SEQ_FEATURE	REPEAT:Spectrin 9	4	0.548697	0.039254	ENSG00000152818, ENSG00000160145, ENSG00000115306, ENSG00000127603	717	13	11922	5.11619	1	1	1
UP_SEQ_FEATURE	DOMAIN:Calponin-homology (CH)	9	1.23457	0.0399356	ENSG00000196924, ENSG00000152818, ENSG00000072110, ENSG00000136141, ENSG00000115306, ENSG00000101367, ENSG00000127603, ENSG00000130176, ENSG00000102024	717	65	11922	2.30229	1	1	1
UP_SEQ_FEATURE	REPEAT:Spectrin 5	4	0.548697	0.0477902	ENSG00000152818, ENSG00000160145, ENSG00000115306, ENSG00000127603	717	14	11922	4.75075	1	1	1
UP_SEQ_FEATURE	REPEAT:Spectrin 6	4	0.548697	0.0477902	ENSG00000152818, ENSG00000160145, ENSG00000115306, ENSG00000127603	717	14	11922	4.75075	1	1	1
INTERPRO	IPR001715:Calponin homology domain	9	1.23457	0.0484285	ENSG00000196924, ENSG00000152818, ENSG00000072110, ENSG00000136141, ENSG00000115306, ENSG00000101367, ENSG00000127603, ENSG00000130176, ENSG00000102024	700	67	11544	2.21527	1	1	0.998397
Annotation Cluster 30	Enrichment Score: 1.8555275687042538
Category	Term	Count	%	PValue	Genes	List Total	Pop Hits	Pop Total	Fold Enrichment	Bonferroni	Benjamini	FDR
REACTOME_PATHWAY	R-HSA-9013026~RHOB GTPase cycle	11	1.50892	0.00621763	ENSG00000134318, ENSG00000119139, ENSG00000131941, ENSG00000131504, ENSG00000092531, ENSG00000100852, ENSG00000126217, ENSG00000114993, ENSG00000160007, ENSG00000177469, ENSG00000240771	477	64	7564	2.7255	0.999872	0.197684	0.193557
REACTOME_PATHWAY	R-HSA-9013106~RHOC GTPase cycle	11	1.50892	0.0116391	ENSG00000067560, ENSG00000134318, ENSG00000119139, ENSG00000155366, ENSG00000131504, ENSG00000100852, ENSG00000126217, ENSG00000114993, ENSG00000160007, ENSG00000177469, ENSG00000240771	477	70	7564	2.49188	1	0.278756	0.272937
REACTOME_PATHWAY	R-HSA-8980692~RHOA GTPase cycle	15	2.05761	0.0374864	ENSG00000067560, ENSG00000134318, ENSG00000131941, ENSG00000131504, ENSG00000092531, ENSG00000114993, ENSG00000038382, ENSG00000240771, ENSG00000177469, ENSG00000046889, ENSG00000119139, ENSG00000160145, ENSG00000100852, ENSG00000126217, ENSG00000160007	477	132	7564	1.80198	1	0.513028	0.502317
Annotation Cluster 31	Enrichment Score: 1.8547260251667737
Category	Term	Count	%	PValue	Genes	List Total	Pop Hits	Pop Total	Fold Enrichment	Bonferroni	Benjamini	FDR
UP_SEQ_FEATURE	REGION:G1 motif	8	1.09739	0.00353991	ENSG00000128266, ENSG00000120063, ENSG00000125354, ENSG00000146535, ENSG00000108387, ENSG00000198836, ENSG00000060558, ENSG00000013016	717	34	11922	3.91238	0.999996	0.750791	0.750791
UP_SEQ_FEATURE	REGION:G3 motif	8	1.09739	0.00353991	ENSG00000128266, ENSG00000120063, ENSG00000125354, ENSG00000146535, ENSG00000108387, ENSG00000198836, ENSG00000060558, ENSG00000013016	717	34	11922	3.91238	0.999996	0.750791	0.750791
UP_SEQ_FEATURE	REGION:G4 motif	8	1.09739	0.00353991	ENSG00000128266, ENSG00000120063, ENSG00000125354, ENSG00000146535, ENSG00000108387, ENSG00000198836, ENSG00000060558, ENSG00000013016	717	34	11922	3.91238	0.999996	0.750791	0.750791
UP_SEQ_FEATURE	REGION:G2 motif	6	0.823045	0.0126072	ENSG00000128266, ENSG00000120063, ENSG00000146535, ENSG00000198836, ENSG00000060558, ENSG00000013016	717	24	11922	4.1569	1	1	1
UP_SEQ_FEATURE	REGION:G5 motif	6	0.823045	0.0126072	ENSG00000128266, ENSG00000120063, ENSG00000146535, ENSG00000198836, ENSG00000060558, ENSG00000013016	717	24	11922	4.1569	1	1	1
REACTOME_PATHWAY	R-HSA-456926~Thrombin signalling through proteinase activated receptors (PARs)	6	0.823045	0.015152	ENSG00000100030, ENSG00000197122, ENSG00000078369, ENSG00000120063, ENSG00000146535, ENSG00000060558	477	24	7564	3.96436	1	0.315197	0.308616
REACTOME_PATHWAY	R-HSA-392518~Signal amplification	6	0.823045	0.0179869	ENSG00000006638, ENSG00000197122, ENSG00000169860, ENSG00000078369, ENSG00000120063, ENSG00000060558	477	25	7564	3.80579	1	0.340094	0.332994
GOTERM_BP_DIRECT	GO:0007188~adenylate cyclase-modulating G-protein coupled receptor signaling pathway	6	0.823045	0.0201825	ENSG00000128266, ENSG00000010310, ENSG00000198873, ENSG00000120063, ENSG00000146535, ENSG00000060558	674	27	11271	3.71612	1	1	1
UP_SEQ_FEATURE	DOMAIN:G-alpha	4	0.548697	0.024761	ENSG00000128266, ENSG00000120063, ENSG00000146535, ENSG00000060558	717	11	11922	6.04641	1	1	1
INTERPRO	IPR011025:G protein alpha subunit, helical insertion	4	0.548697	0.0252989	ENSG00000128266, ENSG00000120063, ENSG00000146535, ENSG00000060558	700	11	11544	5.99688	1	1	0.998397
INTERPRO	IPR001019:Guanine nucleotide binding protein (G-protein), alpha subunit	4	0.548697	0.0252989	ENSG00000128266, ENSG00000120063, ENSG00000146535, ENSG00000060558	700	11	11544	5.99688	1	1	0.998397
SMART	SM00275:SM00275	4	0.548697	0.0334099	ENSG00000128266, ENSG00000120063, ENSG00000146535, ENSG00000060558	436	11	6454	5.38282	0.99996	0.914976	0.914976
GOTERM_CC_DIRECT	GO:0005834~heterotrimeric G-protein complex	5	0.685871	0.0376794	ENSG00000128266, ENSG00000078369, ENSG00000120063, ENSG00000146535, ENSG00000060558	695	22	11754	3.84369	1	0.576555	0.563619
Annotation Cluster 32	Enrichment Score: 1.8060085171328033
Category	Term	Count	%	PValue	Genes	List Total	Pop Hits	Pop Total	Fold Enrichment	Bonferroni	Benjamini	FDR
REACTOME_PATHWAY	R-HSA-112316~Neuronal System	25	3.42936	0.00276891	ENSG00000079819, ENSG00000177301, ENSG00000176014, ENSG00000108946, ENSG00000136279, ENSG00000171189, ENSG00000136238, ENSG00000005249, ENSG00000143933, ENSG00000187714, ENSG00000110218, ENSG00000100030, ENSG00000105426, ENSG00000071242, ENSG00000197122, ENSG00000188191, ENSG00000173826, ENSG00000183044, ENSG00000078369, ENSG00000070748, ENSG00000177272, ENSG00000108576, ENSG00000166501, ENSG00000184611, ENSG00000102057	477	208	7564	1.90594	0.981397	0.119396	0.116903
REACTOME_PATHWAY	R-HSA-438064~Post NMDA receptor activation events	9	1.23457	0.0277059	ENSG00000100030, ENSG00000143933, ENSG00000071242, ENSG00000176014, ENSG00000197122, ENSG00000108946, ENSG00000188191, ENSG00000136238, ENSG00000005249	477	58	7564	2.46064	1	0.435909	0.426808
REACTOME_PATHWAY	R-HSA-112315~Transmission across Chemical Synapses	16	2.19479	0.0497844	ENSG00000100030, ENSG00000176014, ENSG00000071242, ENSG00000197122, ENSG00000108946, ENSG00000188191, ENSG00000171189, ENSG00000136238, ENSG00000005249, ENSG00000143933, ENSG00000183044, ENSG00000078369, ENSG00000070748, ENSG00000108576, ENSG00000166501, ENSG00000187714	477	150	7564	1.69146	1	0.569199	0.557316
Annotation Cluster 33	Enrichment Score: 1.7779731899745803
Category	Term	Count	%	PValue	Genes	List Total	Pop Hits	Pop Total	Fold Enrichment	Bonferroni	Benjamini	FDR
UP_KW_BIOLOGICAL_PROCESS	KW-0716~Sensory transduction	10	1.37174	0.00626599	ENSG00000184292, ENSG00000198691, ENSG00000164199, ENSG00000135437, ENSG00000203663, ENSG00000134160, ENSG00000204694, ENSG00000180658, ENSG00000102001, ENSG00000198836	417	60	7331	2.93006	0.514636	0.240196	0.238107
GOTERM_BP_DIRECT	GO:0007601~visual perception	11	1.50892	0.0202585	ENSG00000184292, ENSG00000198691, ENSG00000164199, ENSG00000091010, ENSG00000162496, ENSG00000135437, ENSG00000102878, ENSG00000134160, ENSG00000116016, ENSG00000102001, ENSG00000198836	674	80	11271	2.29935	1	1	1
UP_KW_BIOLOGICAL_PROCESS	KW-0844~Vision	7	0.960219	0.036516	ENSG00000184292, ENSG00000198691, ENSG00000164199, ENSG00000135437, ENSG00000134160, ENSG00000102001, ENSG00000198836	417	44	7331	2.79687	0.986129	0.599906	0.594689
Annotation Cluster 34	Enrichment Score: 1.7655972768058132
Category	Term	Count	%	PValue	Genes	List Total	Pop Hits	Pop Total	Fold Enrichment	Bonferroni	Benjamini	FDR
UP_KW_MOLECULAR_FUNCTION	KW-0825~Tumor antigen	5	0.685871	0.00235428	ENSG00000184292, ENSG00000183837, ENSG00000177383, ENSG00000102316, ENSG00000185115	462	10	7361	7.96645	0.181556	0.0667047	0.0651352
UP_SEQ_FEATURE	DOMAIN:MAGE	3	0.411523	0.0459637	ENSG00000177383, ENSG00000102316, ENSG00000185115	717	6	11922	8.31381	1	1	1
INTERPRO	IPR002190:MAGE protein	3	0.411523	0.0466589	ENSG00000177383, ENSG00000102316, ENSG00000185115	700	6	11544	8.24571	1	1	0.998397
Annotation Cluster 35	Enrichment Score: 1.7155138061216693
Category	Term	Count	%	PValue	Genes	List Total	Pop Hits	Pop Total	Fold Enrichment	Bonferroni	Benjamini	FDR
REACTOME_PATHWAY	R-HSA-375165~NCAM signaling for neurite out-growth	9	1.23457	0.00350441	ENSG00000100030, ENSG00000188153, ENSG00000130635, ENSG00000197122, ENSG00000134871, ENSG00000115306, ENSG00000196557, ENSG00000010810, ENSG00000204262	477	41	7564	3.4809	0.993556	0.136104	0.133262
REACTOME_PATHWAY	R-HSA-186797~Signaling by PDGF	9	1.23457	0.0120032	ENSG00000168610, ENSG00000188153, ENSG00000130635, ENSG00000197122, ENSG00000134871, ENSG00000071051, ENSG00000137801, ENSG00000204262, ENSG00000170962	477	50	7564	2.85434	1	0.282763	0.27686
GOTERM_CC_DIRECT	GO:0005581~collagen trimer	9	1.23457	0.0132593	ENSG00000169436, ENSG00000135218, ENSG00000188153, ENSG00000111799, ENSG00000130635, ENSG00000168077, ENSG00000134871, ENSG00000156504, ENSG00000204262	695	54	11754	2.81871	0.999759	0.295493	0.288863
UP_KW_DOMAIN	KW-0176~Collagen	9	1.23457	0.024073	ENSG00000169436, ENSG00000135218, ENSG00000188153, ENSG00000111799, ENSG00000130635, ENSG00000168077, ENSG00000134871, ENSG00000156504, ENSG00000204262	524	56	8235	2.52573	0.482074	0.189983	0.189983
UP_SEQ_FEATURE	DOMAIN:Laminin G-like	5	0.685871	0.0242682	ENSG00000169436, ENSG00000111799, ENSG00000130635, ENSG00000137801, ENSG00000086570	717	19	11922	4.37569	1	1	1
GOTERM_MF_DIRECT	GO:0005201~extracellular matrix structural constituent	11	1.50892	0.0279416	ENSG00000164176, ENSG00000169436, ENSG00000188153, ENSG00000130635, ENSG00000119913, ENSG00000110799, ENSG00000134871, ENSG00000137801, ENSG00000011201, ENSG00000204262, ENSG00000117983	677	86	11568	2.18557	1	1	1
REACTOME_PATHWAY	R-HSA-8948216~Collagen chain trimerization	6	0.823045	0.0285146	ENSG00000169436, ENSG00000188153, ENSG00000111799, ENSG00000130635, ENSG00000134871, ENSG00000204262	477	28	7564	3.39802	1	0.435909	0.426808
INTERPRO	IPR008160:Collagen triple helix repeat	7	0.960219	0.0354928	ENSG00000169436, ENSG00000188153, ENSG00000111799, ENSG00000130635, ENSG00000168077, ENSG00000134871, ENSG00000204262	700	41	11544	2.81561	1	1	0.998397
REACTOME_PATHWAY	R-HSA-419037~NCAM1 interactions	5	0.685871	0.0394383	ENSG00000188153, ENSG00000130635, ENSG00000134871, ENSG00000196557, ENSG00000204262	477	21	7564	3.77558	1	0.519934	0.50908
Annotation Cluster 36	Enrichment Score: 1.6919701367338766
Category	Term	Count	%	PValue	Genes	List Total	Pop Hits	Pop Total	Fold Enrichment	Bonferroni	Benjamini	FDR
REACTOME_PATHWAY	R-HSA-9658195~Leishmania infection	19	2.60631	0.00243773	ENSG00000128266, ENSG00000100030, ENSG00000213672, ENSG00000197122, ENSG00000115935, ENSG00000108946, ENSG00000188191, ENSG00000150995, ENSG00000138443, ENSG00000136238, ENSG00000005249, ENSG00000143933, ENSG00000062598, ENSG00000100345, ENSG00000078369, ENSG00000123104, ENSG00000138071, ENSG00000010810, ENSG00000184009	477	138	7564	2.18327	0.970022	0.113001	0.110641
REACTOME_PATHWAY	R-HSA-9662851~Anti-inflammatory response favouring Leishmania parasite infection	11	1.50892	0.0055489	ENSG00000128266, ENSG00000143933, ENSG00000197122, ENSG00000108946, ENSG00000100345, ENSG00000078369, ENSG00000188191, ENSG00000150995, ENSG00000123104, ENSG00000010810, ENSG00000005249	477	63	7564	2.76876	0.999663	0.181222	0.177439
REACTOME_PATHWAY	R-HSA-9664433~Leishmania parasite growth and survival	11	1.50892	0.0055489	ENSG00000128266, ENSG00000143933, ENSG00000197122, ENSG00000108946, ENSG00000100345, ENSG00000078369, ENSG00000188191, ENSG00000150995, ENSG00000123104, ENSG00000010810, ENSG00000005249	477	63	7564	2.76876	0.999663	0.181222	0.177439
REACTOME_PATHWAY	R-HSA-9664323~FCGR3A-mediated IL10 synthesis	8	1.09739	0.00632809	ENSG00000143933, ENSG00000197122, ENSG00000108946, ENSG00000188191, ENSG00000150995, ENSG00000123104, ENSG00000010810, ENSG00000005249	477	36	7564	3.52388	0.999891	0.197684	0.193557
REACTOME_PATHWAY	R-HSA-180024~DARPP-32 events	6	0.823045	0.0126323	ENSG00000104695, ENSG00000143933, ENSG00000113448, ENSG00000108946, ENSG00000188191, ENSG00000005249	477	23	7564	4.13672	1	0.292228	0.286127
REACTOME_PATHWAY	R-HSA-111885~Opioid Signalling	11	1.50892	0.0128117	ENSG00000104695, ENSG00000100030, ENSG00000143933, ENSG00000113448, ENSG00000108946, ENSG00000078369, ENSG00000188191, ENSG00000150995, ENSG00000123104, ENSG00000005249, ENSG00000060558	477	71	7564	2.45679	1	0.292228	0.286127
REACTOME_PATHWAY	R-HSA-112043~PLC beta mediated events	8	1.09739	0.0147819	ENSG00000100030, ENSG00000143933, ENSG00000108946, ENSG00000188191, ENSG00000150995, ENSG00000123104, ENSG00000005249, ENSG00000060558	477	42	7564	3.02047	1	0.315197	0.308616
REACTOME_PATHWAY	R-HSA-422356~Regulation of insulin secretion	9	1.23457	0.0150813	ENSG00000135218, ENSG00000068366, ENSG00000108946, ENSG00000078369, ENSG00000188191, ENSG00000150995, ENSG00000123104, ENSG00000005249, ENSG00000060558	477	52	7564	2.74456	1	0.315197	0.308616
UP_SEQ_FEATURE	REGION:Dimerization and phosphorylation	3	0.411523	0.0199253	ENSG00000108946, ENSG00000188191, ENSG00000005249	717	4	11922	12.4707	1	1	1
INTERPRO	IPR003117:cAMP-dependent protein kinase, regulatory subunit, type I/II alpha/beta	3	0.411523	0.02024	ENSG00000108946, ENSG00000188191, ENSG00000005249	700	4	11544	12.3686	1	1	0.998397
INTERPRO	IPR012198:cAMP-dependent protein kinase regulatory subunit	3	0.411523	0.02024	ENSG00000108946, ENSG00000188191, ENSG00000005249	700	4	11544	12.3686	1	1	0.998397
REACTOME_PATHWAY	R-HSA-418594~G alpha (i) signalling events	18	2.46914	0.0206643	ENSG00000104695, ENSG00000128266, ENSG00000100030, ENSG00000124493, ENSG00000197122, ENSG00000128285, ENSG00000113448, ENSG00000108946, ENSG00000188191, ENSG00000150995, ENSG00000005249, ENSG00000060558, ENSG00000168081, ENSG00000143248, ENSG00000121446, ENSG00000143933, ENSG00000078369, ENSG00000123104	477	158	7564	1.80654	1	0.364518	0.356908
REACTOME_PATHWAY	R-HSA-112040~G-protein mediated events	8	1.09739	0.0211577	ENSG00000100030, ENSG00000143933, ENSG00000108946, ENSG00000188191, ENSG00000150995, ENSG00000123104, ENSG00000005249, ENSG00000060558	477	45	7564	2.8191	1	0.364518	0.356908
PIR_SUPERFAMILY	PIRSF000548:cAMP-dependent protein kinase, regulatory subunit	3	0.411523	0.0220129	ENSG00000108946, ENSG00000188191, ENSG00000005249	80	4	1243	11.6531	0.819843	1	1
SMART	SM00394:RIIa	3	0.411523	0.0248256	ENSG00000108946, ENSG00000188191, ENSG00000005249	436	4	6454	11.1021	0.999442	0.914976	0.914976
REACTOME_PATHWAY	R-HSA-438064~Post NMDA receptor activation events	9	1.23457	0.0277059	ENSG00000100030, ENSG00000143933, ENSG00000071242, ENSG00000176014, ENSG00000197122, ENSG00000108946, ENSG00000188191, ENSG00000136238, ENSG00000005249	477	58	7564	2.46064	1	0.435909	0.426808
INTERPRO	IPR014710:RmlC-like jelly roll fold	6	0.823045	0.0283994	ENSG00000173826, ENSG00000108946, ENSG00000188191, ENSG00000182551, ENSG00000184611, ENSG00000005249	700	29	11544	3.41202	1	1	0.998397
REACTOME_PATHWAY	R-HSA-381676~Glucagon-like Peptide-1 (GLP1) regulates insulin secretion	6	0.823045	0.0285146	ENSG00000108946, ENSG00000078369, ENSG00000188191, ENSG00000150995, ENSG00000123104, ENSG00000005249	477	28	7564	3.39802	1	0.435909	0.426808
INTERPRO	IPR000595:Cyclic nucleotide-binding domain	5	0.685871	0.0349875	ENSG00000173826, ENSG00000108946, ENSG00000188191, ENSG00000184611, ENSG00000005249	700	21	11544	3.92653	1	1	0.998397
INTERPRO	IPR018490:Cyclic nucleotide-binding-like	5	0.685871	0.0349875	ENSG00000173826, ENSG00000108946, ENSG00000188191, ENSG00000184611, ENSG00000005249	700	21	11544	3.92653	1	1	0.998397
SMART	SM00100:cNMP	5	0.685871	0.0351227	ENSG00000173826, ENSG00000108946, ENSG00000188191, ENSG00000184611, ENSG00000005249	436	19	6454	3.89546	0.999976	0.914976	0.914976
REACTOME_PATHWAY	R-HSA-442720~CREB1 phosphorylation through the activation of Adenylate Cyclase	4	0.548697	0.0355714	ENSG00000143933, ENSG00000108946, ENSG00000188191, ENSG00000005249	477	12	7564	5.28581	1	0.504749	0.494212
REACTOME_PATHWAY	R-HSA-5218921~VEGFR2 mediated cell proliferation	5	0.685871	0.0394383	ENSG00000143933, ENSG00000197122, ENSG00000150995, ENSG00000123104, ENSG00000166501	477	21	7564	3.77558	1	0.519934	0.50908
GOTERM_MF_DIRECT	GO:0030552~cAMP binding	4	0.548697	0.0446174	ENSG00000113448, ENSG00000108946, ENSG00000188191, ENSG00000005249	677	14	11568	4.88204	1	1	1
REACTOME_PATHWAY	R-HSA-418555~G alpha (s) signalling events	10	1.37174	0.0447455	ENSG00000128266, ENSG00000010310, ENSG00000122679, ENSG00000197122, ENSG00000198873, ENSG00000113448, ENSG00000108946, ENSG00000078369, ENSG00000188191, ENSG00000005249	477	75	7564	2.11433	1	0.559125	0.547452
UP_SEQ_FEATURE	DOMAIN:Cyclic nucleotide-binding	4	0.548697	0.0477902	ENSG00000173826, ENSG00000108946, ENSG00000188191, ENSG00000005249	717	14	11922	4.75075	1	1	1
REACTOME_PATHWAY	R-HSA-163685~Integration of energy metabolism	10	1.37174	0.0480631	ENSG00000104695, ENSG00000135218, ENSG00000068366, ENSG00000108946, ENSG00000078369, ENSG00000188191, ENSG00000150995, ENSG00000123104, ENSG00000005249, ENSG00000060558	477	76	7564	2.08651	1	0.569199	0.557316
Annotation Cluster 37	Enrichment Score: 1.6429971175796867
Category	Term	Count	%	PValue	Genes	List Total	Pop Hits	Pop Total	Fold Enrichment	Bonferroni	Benjamini	FDR
GOTERM_BP_DIRECT	GO:1904753~negative regulation of vascular associated smooth muscle cell migration	4	0.548697	0.013573	ENSG00000067560, ENSG00000081189, ENSG00000120063, ENSG00000146535	674	9	11271	7.43225	1	1	1
GOTERM_BP_DIRECT	GO:1904706~negative regulation of vascular smooth muscle cell proliferation	5	0.685871	0.0283904	ENSG00000067560, ENSG00000081189, ENSG00000120063, ENSG00000130176, ENSG00000146535	674	20	11271	4.18064	1	1	1
KEGG_PATHWAY	hsa04928:Parathyroid hormone synthesis, secretion and action	11	1.50892	0.0305605	ENSG00000067560, ENSG00000100030, ENSG00000078061, ENSG00000081189, ENSG00000113448, ENSG00000150995, ENSG00000123104, ENSG00000120063, ENSG00000166501, ENSG00000146535, ENSG00000157765	340	81	5358	2.14009	0.99992	0.42229	0.413956
Annotation Cluster 38	Enrichment Score: 1.6329996353219733
Category	Term	Count	%	PValue	Genes	List Total	Pop Hits	Pop Total	Fold Enrichment	Bonferroni	Benjamini	FDR
INTERPRO	IPR001452:Src homology-3 domain	20	2.74348	0.0194427	ENSG00000213672, ENSG00000101082, ENSG00000197122, ENSG00000060709, ENSG00000136279, ENSG00000071051, ENSG00000038382, ENSG00000130340, ENSG00000138443, ENSG00000154127, ENSG00000119139, ENSG00000160145, ENSG00000100266, ENSG00000140600, ENSG00000127603, ENSG00000126217, ENSG00000010810, ENSG00000147459, ENSG00000082074, ENSG00000104067	700	188	11544	1.75441	1	1	0.998397
UP_SEQ_FEATURE	DOMAIN:SH3	19	2.60631	0.0230586	ENSG00000213672, ENSG00000101082, ENSG00000197122, ENSG00000060709, ENSG00000136279, ENSG00000071051, ENSG00000038382, ENSG00000130340, ENSG00000138443, ENSG00000154127, ENSG00000119139, ENSG00000160145, ENSG00000100266, ENSG00000140600, ENSG00000127603, ENSG00000126217, ENSG00000010810, ENSG00000147459, ENSG00000104067	717	180	11922	1.75514	1	1	1
UP_KW_DOMAIN	KW-0728~SH3 domain	20	2.74348	0.0281456	ENSG00000213672, ENSG00000101082, ENSG00000197122, ENSG00000060709, ENSG00000136279, ENSG00000071051, ENSG00000038382, ENSG00000130340, ENSG00000138443, ENSG00000154127, ENSG00000119139, ENSG00000160145, ENSG00000100266, ENSG00000140600, ENSG00000127603, ENSG00000126217, ENSG00000010810, ENSG00000147459, ENSG00000082074, ENSG00000104067	524	187	8235	1.68082	0.537372	0.189983	0.189983
Annotation Cluster 39	Enrichment Score: 1.5813710189518002
Category	Term	Count	%	PValue	Genes	List Total	Pop Hits	Pop Total	Fold Enrichment	Bonferroni	Benjamini	FDR
UP_KW_MOLECULAR_FUNCTION	KW-0418~Kinase	51	6.99588	0.0125739	ENSG00000134318, ENSG00000108946, ENSG00000263001, ENSG00000134313, ENSG00000149091, ENSG00000007047, ENSG00000168297, ENSG00000167363, ENSG00000100266, ENSG00000106683, ENSG00000162434, ENSG00000197122, ENSG00000197168, ENSG00000138801, ENSG00000038382, ENSG00000112079, ENSG00000116199, ENSG00000101109, ENSG00000127914, ENSG00000168067, ENSG00000145242, ENSG00000160145, ENSG00000162889, ENSG00000135090, ENSG00000104365, ENSG00000105851, ENSG00000113712, ENSG00000065675, ENSG00000135341, ENSG00000005249, ENSG00000078061, ENSG00000168038, ENSG00000143933, ENSG00000120539, ENSG00000147133, ENSG00000100030, ENSG00000071242, ENSG00000148053, ENSG00000198873, ENSG00000188191, ENSG00000115325, ENSG00000156958, ENSG00000253729, ENSG00000027644, ENSG00000152556, ENSG00000080224, ENSG00000147443, ENSG00000010810, ENSG00000166501, ENSG00000055208, ENSG00000102572	462	582	7361	1.39618	0.658893	0.185731	0.181361
GOTERM_MF_DIRECT	GO:0004674~protein serine/threonine kinase activity	28	3.84088	0.0244565	ENSG00000104365, ENSG00000134318, ENSG00000105851, ENSG00000113712, ENSG00000065675, ENSG00000135341, ENSG00000263001, ENSG00000078061, ENSG00000168038, ENSG00000007047, ENSG00000120539, ENSG00000147133, ENSG00000106683, ENSG00000100030, ENSG00000071242, ENSG00000198873, ENSG00000197168, ENSG00000253729, ENSG00000038382, ENSG00000112079, ENSG00000101109, ENSG00000170836, ENSG00000168067, ENSG00000160145, ENSG00000162889, ENSG00000135090, ENSG00000166501, ENSG00000102572	677	310	11568	1.54336	1	1	1
INTERPRO	IPR011009:Protein kinase-like domain	36	4.93827	0.0247272	ENSG00000104365, ENSG00000134318, ENSG00000105851, ENSG00000113712, ENSG00000065675, ENSG00000135341, ENSG00000263001, ENSG00000078061, ENSG00000168038, ENSG00000007047, ENSG00000120539, ENSG00000168297, ENSG00000167363, ENSG00000106683, ENSG00000162434, ENSG00000100030, ENSG00000071242, ENSG00000197122, ENSG00000148053, ENSG00000198873, ENSG00000197168, ENSG00000253729, ENSG00000112655, ENSG00000038382, ENSG00000027644, ENSG00000112079, ENSG00000101109, ENSG00000080224, ENSG00000168067, ENSG00000145242, ENSG00000160145, ENSG00000162889, ENSG00000135090, ENSG00000010810, ENSG00000166501, ENSG00000102572	700	410	11544	1.44803	1	1	0.998397
INTERPRO	IPR001245:Serine-threonine/tyrosine-protein kinase catalytic domain	13	1.78326	0.0299473	ENSG00000197122, ENSG00000148053, ENSG00000197168, ENSG00000112655, ENSG00000135341, ENSG00000263001, ENSG00000027644, ENSG00000078061, ENSG00000080224, ENSG00000145242, ENSG00000010810, ENSG00000106683, ENSG00000162434	700	108	11544	1.98508	1	1	0.998397
INTERPRO	IPR000719:Protein kinase, catalytic domain	33	4.52675	0.0307889	ENSG00000104365, ENSG00000134318, ENSG00000113712, ENSG00000065675, ENSG00000135341, ENSG00000263001, ENSG00000078061, ENSG00000168038, ENSG00000007047, ENSG00000120539, ENSG00000168297, ENSG00000106683, ENSG00000162434, ENSG00000100030, ENSG00000071242, ENSG00000197122, ENSG00000148053, ENSG00000198873, ENSG00000197168, ENSG00000112655, ENSG00000038382, ENSG00000027644, ENSG00000112079, ENSG00000101109, ENSG00000080224, ENSG00000168067, ENSG00000145242, ENSG00000160145, ENSG00000162889, ENSG00000135090, ENSG00000010810, ENSG00000166501, ENSG00000102572	700	375	11544	1.45125	1	1	0.998397
INTERPRO	IPR017441:Protein kinase, ATP binding site	27	3.7037	0.0333557	ENSG00000134318, ENSG00000113712, ENSG00000065675, ENSG00000135341, ENSG00000263001, ENSG00000078061, ENSG00000007047, ENSG00000106683, ENSG00000162434, ENSG00000100030, ENSG00000071242, ENSG00000197122, ENSG00000148053, ENSG00000198873, ENSG00000197168, ENSG00000027644, ENSG00000112079, ENSG00000101109, ENSG00000080224, ENSG00000168067, ENSG00000145242, ENSG00000160145, ENSG00000162889, ENSG00000135090, ENSG00000010810, ENSG00000166501, ENSG00000102572	700	294	11544	1.51452	1	1	0.998397
UP_SEQ_FEATURE	DOMAIN:Protein kinase	33	4.52675	0.0364286	ENSG00000104365, ENSG00000134318, ENSG00000113712, ENSG00000065675, ENSG00000135341, ENSG00000263001, ENSG00000078061, ENSG00000168038, ENSG00000007047, ENSG00000120539, ENSG00000168297, ENSG00000106683, ENSG00000162434, ENSG00000100030, ENSG00000071242, ENSG00000197122, ENSG00000148053, ENSG00000198873, ENSG00000197168, ENSG00000112655, ENSG00000038382, ENSG00000027644, ENSG00000112079, ENSG00000101109, ENSG00000080224, ENSG00000168067, ENSG00000145242, ENSG00000160145, ENSG00000162889, ENSG00000135090, ENSG00000010810, ENSG00000166501, ENSG00000102572	717	383	11922	1.43267	1	1	1
Annotation Cluster 40	Enrichment Score: 1.5630947413247824
Category	Term	Count	%	PValue	Genes	List Total	Pop Hits	Pop Total	Fold Enrichment	Bonferroni	Benjamini	FDR
REACTOME_PATHWAY	R-HSA-3906995~Diseases associated with O-glycosylation of proteins	8	1.09739	0.0113796	ENSG00000112902, ENSG00000158859, ENSG00000181143, ENSG00000185499, ENSG00000138316, ENSG00000137801, ENSG00000154736, ENSG00000117983	477	40	7564	3.17149	1	0.277161	0.271375
REACTOME_PATHWAY	R-HSA-5173105~O-linked glycosylation	10	1.37174	0.0179383	ENSG00000112902, ENSG00000158859, ENSG00000181143, ENSG00000141429, ENSG00000185499, ENSG00000073849, ENSG00000138316, ENSG00000137801, ENSG00000154736, ENSG00000117983	477	64	7564	2.47773	1	0.340094	0.332994
UP_SEQ_FEATURE	CARBOHYD:C-linked (Man) tryptophan	4	0.548697	0.0188343	ENSG00000137801, ENSG00000154736, ENSG00000039537, ENSG00000117983	717	10	11922	6.65105	1	1	1
INTERPRO	IPR000884:Thrombospondin, type 1 repeat	6	0.823045	0.0246944	ENSG00000112902, ENSG00000158859, ENSG00000138316, ENSG00000137801, ENSG00000154736, ENSG00000039537	700	28	11544	3.53388	1	1	0.998397
UP_SEQ_FEATURE	DOMAIN:TSP type-1 1	5	0.685871	0.028933	ENSG00000112902, ENSG00000138316, ENSG00000137801, ENSG00000154736, ENSG00000039537	717	20	11922	4.1569	1	1	1
UP_SEQ_FEATURE	DOMAIN:TSP type-1 2	5	0.685871	0.028933	ENSG00000112902, ENSG00000138316, ENSG00000137801, ENSG00000154736, ENSG00000039537	717	20	11922	4.1569	1	1	1
SMART	SM00209:TSP1	6	0.823045	0.0368447	ENSG00000112902, ENSG00000158859, ENSG00000138316, ENSG00000137801, ENSG00000154736, ENSG00000039537	436	28	6454	3.17202	0.999986	0.914976	0.914976
REACTOME_PATHWAY	R-HSA-5083635~Defective B3GALTL causes PpS	5	0.685871	0.0394383	ENSG00000112902, ENSG00000158859, ENSG00000138316, ENSG00000137801, ENSG00000154736	477	21	7564	3.77558	1	0.519934	0.50908
REACTOME_PATHWAY	R-HSA-977068~Termination of O-glycan biosynthesis	4	0.548697	0.044138	ENSG00000181143, ENSG00000185499, ENSG00000073849, ENSG00000117983	477	13	7564	4.87921	1	0.556372	0.544756
REACTOME_PATHWAY	R-HSA-5173214~O-glycosylation of TSR domain-containing proteins	5	0.685871	0.0458886	ENSG00000112902, ENSG00000158859, ENSG00000138316, ENSG00000137801, ENSG00000154736	477	22	7564	3.60396	1	0.563606	0.55184
Annotation Cluster 41	Enrichment Score: 1.5030639716077268
Category	Term	Count	%	PValue	Genes	List Total	Pop Hits	Pop Total	Fold Enrichment	Bonferroni	Benjamini	FDR
INTERPRO	IPR000209:Peptidase S8/S53 domain	4	0.548697	0.0064366	ENSG00000134900, ENSG00000160613, ENSG00000166340, ENSG00000140479	700	7	11544	9.42367	0.999686	0.616514	0.615034
UP_SEQ_FEATURE	DOMAIN:Peptidase_S8	3	0.411523	0.0318964	ENSG00000134900, ENSG00000160613, ENSG00000140479	717	5	11922	9.97657	1	1	1
UP_SEQ_FEATURE	DOMAIN:Peptidase S8	3	0.411523	0.0459637	ENSG00000134900, ENSG00000160613, ENSG00000140479	717	6	11922	8.31381	1	1	1
INTERPRO	IPR022398:Peptidase S8, subtilisin, His-active site	3	0.411523	0.0466589	ENSG00000134900, ENSG00000160613, ENSG00000140479	700	6	11544	8.24571	1	1	0.998397
INTERPRO	IPR023828:Peptidase S8, subtilisin, Ser-active site	3	0.411523	0.0466589	ENSG00000134900, ENSG00000160613, ENSG00000140479	700	6	11544	8.24571	1	1	0.998397
INTERPRO	IPR015500:Peptidase S8, subtilisin-related	3	0.411523	0.0466589	ENSG00000134900, ENSG00000160613, ENSG00000140479	700	6	11544	8.24571	1	1	0.998397
Annotation Cluster 42	Enrichment Score: 1.4118138293940887
Category	Term	Count	%	PValue	Genes	List Total	Pop Hits	Pop Total	Fold Enrichment	Bonferroni	Benjamini	FDR
REACTOME_PATHWAY	R-HSA-9656223~Signaling by RAF1 mutants	7	0.960219	0.0334419	ENSG00000100030, ENSG00000078061, ENSG00000143933, ENSG00000197122, ENSG00000137076, ENSG00000110799, ENSG00000184009	477	39	7564	2.84621	1	0.496883	0.486509
REACTOME_PATHWAY	R-HSA-6802952~Signaling by BRAF and RAF1 fusions	9	1.23457	0.036179	ENSG00000100030, ENSG00000078061, ENSG00000143933, ENSG00000197122, ENSG00000137076, ENSG00000110799, ENSG00000127914, ENSG00000138801, ENSG00000184009	477	61	7564	2.33962	1	0.504749	0.494212
REACTOME_PATHWAY	R-HSA-6802957~Oncogenic MAPK signaling	10	1.37174	0.0480631	ENSG00000100030, ENSG00000078061, ENSG00000143933, ENSG00000197122, ENSG00000137076, ENSG00000110799, ENSG00000127914, ENSG00000198369, ENSG00000138801, ENSG00000184009	477	76	7564	2.08651	1	0.569199	0.557316

### Sheet: PRAD+
Annotation Cluster 1	Enrichment Score: 3.1419706448357747
Category	Term	Count	%	PValue	Genes	List Total	Pop Hits	Pop Total	Fold Enrichment	Bonferroni	Benjamini	FDR
UP_KW_LIGAND	KW-0106~Calcium	30	10.4167	4.1184e-05	ENSG00000152583, ENSG00000101470, ENSG00000186815, ENSG00000105953, ENSG00000115756, ENSG00000137801, ENSG00000115159, ENSG00000159658, ENSG00000174437, ENSG00000152818, ENSG00000185052, ENSG00000092929, ENSG00000136295, ENSG00000127603, ENSG00000276045, ENSG00000102024, ENSG00000143631, ENSG00000110218, ENSG00000137857, ENSG00000172164, ENSG00000129990, ENSG00000197321, ENSG00000068831, ENSG00000150995, ENSG00000091409, ENSG00000174837, ENSG00000083457, ENSG00000115380, ENSG00000142798, ENSG00000143520	126	505	4682	2.20745	0.00102909	0.0010296	0.0010296
INTERPRO	IPR002048:EF-hand domain	13	4.51389	0.000164751	ENSG00000152583, ENSG00000101470, ENSG00000137857, ENSG00000068831, ENSG00000115756, ENSG00000197226, ENSG00000115159, ENSG00000159658, ENSG00000162430, ENSG00000127603, ENSG00000102024, ENSG00000143520, ENSG00000143631	270	147	11544	3.7811	0.102005	0.107582	0.107253
UP_SEQ_FEATURE	DOMAIN:EF-hand	12	4.16667	0.000201007	ENSG00000152583, ENSG00000101470, ENSG00000162430, ENSG00000137857, ENSG00000068831, ENSG00000115756, ENSG00000197226, ENSG00000127603, ENSG00000115159, ENSG00000102024, ENSG00000159658, ENSG00000143631	284	126	11922	3.99799	0.270512	0.315381	0.315381
INTERPRO	IPR011992:EF-hand-like domain	13	4.51389	0.00073173	ENSG00000152583, ENSG00000101470, ENSG00000137857, ENSG00000068831, ENSG00000115756, ENSG00000197226, ENSG00000115159, ENSG00000159658, ENSG00000152818, ENSG00000127603, ENSG00000102024, ENSG00000143520, ENSG00000143631	270	173	11544	3.21285	0.379974	0.151355	0.150892
INTERPRO	IPR018247:EF-Hand 1, calcium-binding site	10	3.47222	0.000927139	ENSG00000152583, ENSG00000101470, ENSG00000137857, ENSG00000068831, ENSG00000115756, ENSG00000127603, ENSG00000115159, ENSG00000102024, ENSG00000143520, ENSG00000143631	270	108	11544	3.95885	0.454309	0.151355	0.150892
GOTERM_MF_DIRECT	GO:0005509~calcium ion binding	21	7.29167	0.00123026	ENSG00000152583, ENSG00000101470, ENSG00000137857, ENSG00000129990, ENSG00000068831, ENSG00000115756, ENSG00000150995, ENSG00000197226, ENSG00000137801, ENSG00000115159, ENSG00000174437, ENSG00000159658, ENSG00000174837, ENSG00000162430, ENSG00000115380, ENSG00000095713, ENSG00000127603, ENSG00000142798, ENSG00000102024, ENSG00000143520, ENSG00000143631	271	403	11568	2.22435	0.456299	0.30449	0.30449
UP_SEQ_FEATURE	DOMAIN:EF-hand 1	10	3.47222	0.00128585	ENSG00000101470, ENSG00000137857, ENSG00000068831, ENSG00000115756, ENSG00000127603, ENSG00000115159, ENSG00000102024, ENSG00000159658, ENSG00000143520, ENSG00000143631	284	111	11922	3.78188	0.867185	0.4035	0.4035
UP_SEQ_FEATURE	DOMAIN:EF-hand 2	10	3.47222	0.00128585	ENSG00000101470, ENSG00000137857, ENSG00000068831, ENSG00000115756, ENSG00000127603, ENSG00000115159, ENSG00000102024, ENSG00000159658, ENSG00000143520, ENSG00000143631	284	111	11922	3.78188	0.867185	0.4035	0.4035
SMART	SM00054:EFh	7	2.43056	0.0280299	ENSG00000101470, ENSG00000137857, ENSG00000068831, ENSG00000115756, ENSG00000127603, ENSG00000115159, ENSG00000102024	171	88	6454	3.00226	0.99434	1	1
Annotation Cluster 2	Enrichment Score: 2.4825891410985865
Category	Term	Count	%	PValue	Genes	List Total	Pop Hits	Pop Total	Fold Enrichment	Bonferroni	Benjamini	FDR
REACTOME_PATHWAY	R-HSA-418990~Adherens junctions interactions	5	1.73611	0.000441699	ENSG00000175161, ENSG00000168036, ENSG00000173801, ENSG00000130396, ENSG00000184009	180	16	7564	13.1319	0.311554	0.373236	0.372794
REACTOME_PATHWAY	R-HSA-1500931~Cell-Cell communication	8	2.77778	0.00237233	ENSG00000091409, ENSG00000175161, ENSG00000168036, ENSG00000115306, ENSG00000196776, ENSG00000173801, ENSG00000130396, ENSG00000184009	180	78	7564	4.30997	0.865609	0.400924	0.400449
REACTOME_PATHWAY	R-HSA-421270~Cell-cell junction organization	5	1.73611	0.00301628	ENSG00000175161, ENSG00000168036, ENSG00000173801, ENSG00000130396, ENSG00000184009	180	26	7564	8.0812	0.922121	0.424792	0.42429
REACTOME_PATHWAY	R-HSA-446728~Cell junction organization	6	2.08333	0.00628385	ENSG00000091409, ENSG00000175161, ENSG00000168036, ENSG00000173801, ENSG00000130396, ENSG00000184009	180	50	7564	5.04267	0.995139	0.663732	0.662946
KEGG_PATHWAY	hsa05412:Arrhythmogenic right ventricular cardiomyopathy	5	1.73611	0.0194561	ENSG00000091409, ENSG00000168036, ENSG00000173801, ENSG00000184009, ENSG00000174437	122	46	5358	4.7737	0.991882	0.91167	0.91167
Annotation Cluster 3	Enrichment Score: 2.453966435196022
Category	Term	Count	%	PValue	Genes	List Total	Pop Hits	Pop Total	Fold Enrichment	Bonferroni	Benjamini	FDR
UP_SEQ_FEATURE	DOMAIN:PH 2	6	2.08333	0.000865946	ENSG00000154783, ENSG00000172164, ENSG00000133030, ENSG00000038382, ENSG00000157510, ENSG00000145555	284	32	11922	7.87104	0.743149	0.4035	0.4035
UP_SEQ_FEATURE	DOMAIN:PH 1	6	2.08333	0.00100102	ENSG00000154783, ENSG00000172164, ENSG00000133030, ENSG00000038382, ENSG00000157510, ENSG00000145555	284	33	11922	7.63252	0.792244	0.4035	0.4035
INTERPRO	IPR001849:Pleckstrin homology domain	14	4.86111	0.00354897	ENSG00000154783, ENSG00000172164, ENSG00000149781, ENSG00000115306, ENSG00000111252, ENSG00000038382, ENSG00000157510, ENSG00000113163, ENSG00000169047, ENSG00000133030, ENSG00000126217, ENSG00000185989, ENSG00000274588, ENSG00000145555	270	236	11544	2.53635	0.901883	0.386246	0.385063
INTERPRO	IPR011993:Pleckstrin homology-like domain	18	6.25	0.00581625	ENSG00000079819, ENSG00000154783, ENSG00000172164, ENSG00000149781, ENSG00000115306, ENSG00000150712, ENSG00000197226, ENSG00000111252, ENSG00000038382, ENSG00000157510, ENSG00000113163, ENSG00000169047, ENSG00000133030, ENSG00000154380, ENSG00000126217, ENSG00000185989, ENSG00000274588, ENSG00000145555	270	369	11544	2.08564	0.977832	0.542573	0.540911
SMART	SM00233:PH	14	4.86111	0.00770564	ENSG00000154783, ENSG00000172164, ENSG00000149781, ENSG00000115306, ENSG00000111252, ENSG00000038382, ENSG00000157510, ENSG00000113163, ENSG00000169047, ENSG00000133030, ENSG00000126217, ENSG00000185989, ENSG00000274588, ENSG00000145555	171	231	6454	2.28744	0.755333	0.701213	0.701213
UP_SEQ_FEATURE	DOMAIN:PH	13	4.51389	0.0136997	ENSG00000154783, ENSG00000172164, ENSG00000149781, ENSG00000115306, ENSG00000111252, ENSG00000038382, ENSG00000113163, ENSG00000169047, ENSG00000133030, ENSG00000126217, ENSG00000185989, ENSG00000274588, ENSG00000145555	284	244	11922	2.23658	1	1	1
Annotation Cluster 4	Enrichment Score: 2.2327272325633216
Category	Term	Count	%	PValue	Genes	List Total	Pop Hits	Pop Total	Fold Enrichment	Bonferroni	Benjamini	FDR
GOTERM_MF_DIRECT	GO:0005178~integrin binding	11	3.81944	0.000461923	ENSG00000010278, ENSG00000118523, ENSG00000091409, ENSG00000152818, ENSG00000083457, ENSG00000167244, ENSG00000110799, ENSG00000149781, ENSG00000137801, ENSG00000137845, ENSG00000142798	271	119	11568	3.9458	0.204437	0.228652	0.228652
KEGG_PATHWAY	hsa04512:ECM-receptor interaction	6	2.08333	0.00823983	ENSG00000091409, ENSG00000178732, ENSG00000110799, ENSG00000137801, ENSG00000196776, ENSG00000142798	122	56	5358	4.7055	0.868286	0.50469	0.50469
REACTOME_PATHWAY	R-HSA-216083~Integrin cell surface interactions	6	2.08333	0.015304	ENSG00000091409, ENSG00000083457, ENSG00000110799, ENSG00000137801, ENSG00000196776, ENSG00000142798	180	62	7564	4.06667	0.999998	1	1
REACTOME_PATHWAY	R-HSA-1474244~Extracellular matrix organization	11	3.81944	0.0201278	ENSG00000091409, ENSG00000083457, ENSG00000105426, ENSG00000110799, ENSG00000115380, ENSG00000137801, ENSG00000196776, ENSG00000137845, ENSG00000142798, ENSG00000011465, ENSG00000175899	180	200	7564	2.31122	1	1	1
Annotation Cluster 5	Enrichment Score: 1.8419631873609086
Category	Term	Count	%	PValue	Genes	List Total	Pop Hits	Pop Total	Fold Enrichment	Bonferroni	Benjamini	FDR
GOTERM_CC_DIRECT	GO:0042995~cell projection	11	3.81944	0.000782293	ENSG00000155366, ENSG00000152818, ENSG00000197321, ENSG00000149781, ENSG00000154380, ENSG00000115306, ENSG00000127603, ENSG00000038382, ENSG00000157510, ENSG00000115310, ENSG00000104067	278	126	11754	3.69116	0.275047	0.0803806	0.0797939
INTERPRO	IPR002017:Spectrin repeat	5	1.73611	0.000847798	ENSG00000152818, ENSG00000115306, ENSG00000127603, ENSG00000126217, ENSG00000038382	270	19	11544	11.2515	0.425265	0.151355	0.150892
INTERPRO	IPR018159:Spectrin/alpha-actinin	5	1.73611	0.00180003	ENSG00000152818, ENSG00000115306, ENSG00000127603, ENSG00000126217, ENSG00000038382	270	23	11544	9.29469	0.691638	0.235085	0.234365
SMART	SM00150:SPEC	5	1.73611	0.00278085	ENSG00000152818, ENSG00000115306, ENSG00000127603, ENSG00000126217, ENSG00000038382	171	23	6454	8.20493	0.397592	0.506115	0.506115
GOTERM_MF_DIRECT	GO:0051015~actin filament binding	11	3.81944	0.00767358	ENSG00000110218, ENSG00000101470, ENSG00000152818, ENSG00000133030, ENSG00000197321, ENSG00000115306, ENSG00000138071, ENSG00000127603, ENSG00000130396, ENSG00000102024, ENSG00000145555	271	174	11568	2.69856	0.97792	0.759684	0.759684
INTERPRO	IPR001589:Actinin-type, actin-binding, conserved site	4	1.38889	0.0091967	ENSG00000152818, ENSG00000115306, ENSG00000127603, ENSG00000102024	270	19	11544	9.00117	0.997602	0.75068	0.748381
UP_SEQ_FEATURE	REPEAT:Spectrin 3	4	1.38889	0.00967575	ENSG00000152818, ENSG00000115306, ENSG00000127603, ENSG00000038382	284	19	11922	8.83766	1	1	1
UP_SEQ_FEATURE	REPEAT:Spectrin 4	4	1.38889	0.00967575	ENSG00000152818, ENSG00000115306, ENSG00000127603, ENSG00000038382	284	19	11922	8.83766	1	1	1
UP_SEQ_FEATURE	REPEAT:Spectrin 2	4	1.38889	0.0128255	ENSG00000152818, ENSG00000115306, ENSG00000127603, ENSG00000038382	284	21	11922	7.99598	1	1	1
UP_SEQ_FEATURE	REPEAT:Spectrin 1	4	1.38889	0.0128255	ENSG00000152818, ENSG00000115306, ENSG00000127603, ENSG00000038382	284	21	11922	7.99598	1	1	1
UP_SEQ_FEATURE	DOMAIN:Calponin-homology (CH) 1	4	1.38889	0.0164945	ENSG00000152818, ENSG00000115306, ENSG00000127603, ENSG00000102024	284	23	11922	7.30067	1	1	1
UP_SEQ_FEATURE	DOMAIN:Calponin-homology (CH) 2	4	1.38889	0.0164945	ENSG00000152818, ENSG00000115306, ENSG00000127603, ENSG00000102024	284	23	11922	7.30067	1	1	1
UP_SEQ_FEATURE	REPEAT:Spectrin 14	3	1.04167	0.0316761	ENSG00000152818, ENSG00000115306, ENSG00000127603	284	12	11922	10.4947	1	1	1
UP_SEQ_FEATURE	REPEAT:Spectrin 15	3	1.04167	0.0316761	ENSG00000152818, ENSG00000115306, ENSG00000127603	284	12	11922	10.4947	1	1	1
UP_SEQ_FEATURE	REPEAT:Spectrin 16	3	1.04167	0.0316761	ENSG00000152818, ENSG00000115306, ENSG00000127603	284	12	11922	10.4947	1	1	1
UP_SEQ_FEATURE	REPEAT:Spectrin 17	3	1.04167	0.0316761	ENSG00000152818, ENSG00000115306, ENSG00000127603	284	12	11922	10.4947	1	1	1
UP_SEQ_FEATURE	REPEAT:Spectrin 10	3	1.04167	0.0316761	ENSG00000152818, ENSG00000115306, ENSG00000127603	284	12	11922	10.4947	1	1	1
UP_SEQ_FEATURE	REPEAT:Spectrin 11	3	1.04167	0.0316761	ENSG00000152818, ENSG00000115306, ENSG00000127603	284	12	11922	10.4947	1	1	1
UP_SEQ_FEATURE	REPEAT:Spectrin 12	3	1.04167	0.0316761	ENSG00000152818, ENSG00000115306, ENSG00000127603	284	12	11922	10.4947	1	1	1
UP_SEQ_FEATURE	REPEAT:Spectrin 13	3	1.04167	0.0316761	ENSG00000152818, ENSG00000115306, ENSG00000127603	284	12	11922	10.4947	1	1	1
UP_SEQ_FEATURE	REPEAT:Spectrin 7	3	1.04167	0.0368586	ENSG00000152818, ENSG00000115306, ENSG00000127603	284	13	11922	9.68743	1	1	1
UP_SEQ_FEATURE	REPEAT:Spectrin 8	3	1.04167	0.0368586	ENSG00000152818, ENSG00000115306, ENSG00000127603	284	13	11922	9.68743	1	1	1
UP_SEQ_FEATURE	REPEAT:Spectrin 9	3	1.04167	0.0368586	ENSG00000152818, ENSG00000115306, ENSG00000127603	284	13	11922	9.68743	1	1	1
UP_SEQ_FEATURE	REPEAT:Spectrin 5	3	1.04167	0.0423405	ENSG00000152818, ENSG00000115306, ENSG00000127603	284	14	11922	8.99547	1	1	1
UP_SEQ_FEATURE	REPEAT:Spectrin 6	3	1.04167	0.0423405	ENSG00000152818, ENSG00000115306, ENSG00000127603	284	14	11922	8.99547	1	1	1
Annotation Cluster 6	Enrichment Score: 1.5652340364647719
Category	Term	Count	%	PValue	Genes	List Total	Pop Hits	Pop Total	Fold Enrichment	Bonferroni	Benjamini	FDR
GOTERM_BP_DIRECT	GO:0090307~mitotic spindle assembly	5	1.73611	0.0104537	ENSG00000204899, ENSG00000101639, ENSG00000167110, ENSG00000074054, ENSG00000257103	264	37	11271	5.76935	1	1	1
REACTOME_PATHWAY	R-HSA-380270~Recruitment of mitotic centrosome proteins and complexes	6	2.08333	0.033624	ENSG00000204899, ENSG00000101639, ENSG00000197102, ENSG00000101367, ENSG00000074054, ENSG00000170027	180	76	7564	3.31754	1	1	1
REACTOME_PATHWAY	R-HSA-380287~Centrosome maturation	6	2.08333	0.033624	ENSG00000204899, ENSG00000101639, ENSG00000197102, ENSG00000101367, ENSG00000074054, ENSG00000170027	180	76	7564	3.31754	1	1	1
REACTOME_PATHWAY	R-HSA-380320~Recruitment of NuMA to mitotic centrosomes	6	2.08333	0.0463976	ENSG00000204899, ENSG00000101639, ENSG00000197102, ENSG00000101367, ENSG00000074054, ENSG00000170027	180	83	7564	3.03775	1	1	1
Annotation Cluster 7	Enrichment Score: 1.4580111057846756
Category	Term	Count	%	PValue	Genes	List Total	Pop Hits	Pop Total	Fold Enrichment	Bonferroni	Benjamini	FDR
KEGG_PATHWAY	hsa04921:Oxytocin signaling pathway	7	2.43056	0.0320222	ENSG00000110092, ENSG00000101096, ENSG00000105851, ENSG00000150995, ENSG00000131196, ENSG00000164742, ENSG00000184009	122	106	5358	2.90025	0.999656	0.94328	0.94328
REACTOME_PATHWAY	R-HSA-2871809~FCERI mediated Ca+2 mobilization	4	1.38889	0.0360583	ENSG00000101096, ENSG00000074966, ENSG00000150995, ENSG00000131196	180	31	7564	5.42222	1	1	1
REACTOME_PATHWAY	R-HSA-5607763~CLEC7A (Dectin-1) induces NFAT activation	3	1.04167	0.0366024	ENSG00000101096, ENSG00000150995, ENSG00000131196	180	13	7564	9.69744	1	1	1
Annotation Cluster 8	Enrichment Score: 1.4342936042501546
Category	Term	Count	%	PValue	Genes	List Total	Pop Hits	Pop Total	Fold Enrichment	Bonferroni	Benjamini	FDR
UP_SEQ_FEATURE	REPEAT:LRR 12	5	1.73611	0.0267078	ENSG00000108306, ENSG00000178732, ENSG00000137507, ENSG00000127603, ENSG00000011465	284	48	11922	4.3728	1	1	1
UP_SEQ_FEATURE	DOMAIN:LRRNT	4	1.38889	0.0427626	ENSG00000160703, ENSG00000178732, ENSG00000137507, ENSG00000011465	284	33	11922	5.08835	1	1	1
UP_SEQ_FEATURE	REPEAT:LRR 11	5	1.73611	0.043593	ENSG00000108306, ENSG00000178732, ENSG00000137507, ENSG00000127603, ENSG00000011465	284	56	11922	3.74811	1	1	1
Annotation Cluster 9	Enrichment Score: 1.4183544575593965
Category	Term	Count	%	PValue	Genes	List Total	Pop Hits	Pop Total	Fold Enrichment	Bonferroni	Benjamini	FDR
UP_SEQ_FEATURE	DOMAIN:BHLH	5	1.73611	0.024933	ENSG00000124151, ENSG00000105698, ENSG00000125952, ENSG00000197921, ENSG00000116016	284	47	11922	4.46584	1	1	1
INTERPRO	IPR011598:Myc-type, basic helix-loop-helix (bHLH) domain	5	1.73611	0.0459008	ENSG00000124151, ENSG00000105698, ENSG00000125952, ENSG00000197921, ENSG00000116016	270	58	11544	3.68582	1	1	0.998466
UP_SEQ_FEATURE	DOMAIN:bHLH	5	1.73611	0.0485671	ENSG00000124151, ENSG00000105698, ENSG00000125952, ENSG00000197921, ENSG00000116016	284	58	11922	3.61887	1	1	1

### Sheet: UCEC+
Annotation Cluster 1	Enrichment Score: 8.094304804345038
Category	Term	Count	%	PValue	Genes	List Total	Pop Hits	Pop Total	Fold Enrichment	Bonferroni	Benjamini	FDR
GOTERM_MF_DIRECT	GO:0003779~actin binding	45	5.92885	1.17688e-09	ENSG00000092054, ENSG00000002834, ENSG00000101470, ENSG00000079819, ENSG00000131504, ENSG00000162704, ENSG00000215305, ENSG00000094631, ENSG00000115935, ENSG00000117519, ENSG00000198467, ENSG00000167460, ENSG00000132970, ENSG00000170873, ENSG00000130176, ENSG00000197879, ENSG00000196923, ENSG00000082397, ENSG00000251322, ENSG00000089327, ENSG00000125868, ENSG00000084112, ENSG00000100345, ENSG00000115091, ENSG00000091536, ENSG00000127603, ENSG00000183576, ENSG00000138071, ENSG00000160753, ENSG00000145555, ENSG00000108518, ENSG00000172164, ENSG00000147065, ENSG00000072110, ENSG00000173210, ENSG00000106635, ENSG00000115306, ENSG00000149925, ENSG00000172757, ENSG00000143549, ENSG00000102119, ENSG00000140416, ENSG00000122786, ENSG00000185624, ENSG00000165458	726	260	11568	2.75779	1.14628e-06	1.14628e-06	1.14393e-06
UP_KW_MOLECULAR_FUNCTION	KW-0009~Actin-binding	41	5.40184	1.25665e-09	ENSG00000092054, ENSG00000002834, ENSG00000079819, ENSG00000131504, ENSG00000106789, ENSG00000162704, ENSG00000094631, ENSG00000115935, ENSG00000117519, ENSG00000136950, ENSG00000198467, ENSG00000167460, ENSG00000132970, ENSG00000170873, ENSG00000130176, ENSG00000197879, ENSG00000197616, ENSG00000082397, ENSG00000138771, ENSG00000251322, ENSG00000172725, ENSG00000125868, ENSG00000084112, ENSG00000100345, ENSG00000115091, ENSG00000091536, ENSG00000127603, ENSG00000183576, ENSG00000138071, ENSG00000145555, ENSG00000108518, ENSG00000172164, ENSG00000072110, ENSG00000115306, ENSG00000196535, ENSG00000172757, ENSG00000143549, ENSG00000102119, ENSG00000140416, ENSG00000122786, ENSG00000165458	479	218	7361	2.89021	1.14355e-07	1.14355e-07	1.14355e-07
GOTERM_MF_DIRECT	GO:0051015~actin filament binding	31	4.08432	3.52483e-07	ENSG00000092054, ENSG00000002834, ENSG00000101470, ENSG00000106789, ENSG00000162704, ENSG00000215305, ENSG00000136950, ENSG00000198467, ENSG00000167460, ENSG00000197879, ENSG00000197616, ENSG00000138771, ENSG00000142661, ENSG00000172725, ENSG00000125868, ENSG00000100345, ENSG00000115091, ENSG00000091536, ENSG00000127603, ENSG00000138071, ENSG00000169604, ENSG00000145555, ENSG00000110218, ENSG00000072110, ENSG00000173210, ENSG00000115306, ENSG00000196535, ENSG00000172757, ENSG00000143549, ENSG00000137076, ENSG00000140416	726	174	11568	2.8388	0.000343259	0.000171659	0.000171307
Annotation Cluster 2	Enrichment Score: 3.6179476000494413
Category	Term	Count	%	PValue	Genes	List Total	Pop Hits	Pop Total	Fold Enrichment	Bonferroni	Benjamini	FDR
REACTOME_PATHWAY	R-HSA-76002~Platelet activation, signaling and aggregation	37	4.87484	1.27513e-06	ENSG00000102780, ENSG00000105851, ENSG00000196262, ENSG00000178732, ENSG00000006638, ENSG00000130956, ENSG00000198668, ENSG00000136238, ENSG00000149091, ENSG00000060558, ENSG00000116260, ENSG00000127824, ENSG00000184500, ENSG00000123104, ENSG00000058866, ENSG00000169704, ENSG00000074416, ENSG00000100030, ENSG00000135218, ENSG00000108518, ENSG00000072110, ENSG00000110799, ENSG00000149781, ENSG00000068831, ENSG00000105329, ENSG00000106538, ENSG00000069966, ENSG00000150630, ENSG00000149925, ENSG00000172757, ENSG00000169851, ENSG00000137076, ENSG00000102316, ENSG00000078369, ENSG00000010810, ENSG00000166501, ENSG00000146535	513	228	7564	2.39277	0.00191086	0.00191269	0.00189101
REACTOME_PATHWAY	R-HSA-109582~Hemostasis	57	7.50988	9.31667e-05	ENSG00000179588, ENSG00000178732, ENSG00000006638, ENSG00000130956, ENSG00000064961, ENSG00000198668, ENSG00000149091, ENSG00000060558, ENSG00000145936, ENSG00000127824, ENSG00000184500, ENSG00000123104, ENSG00000276045, ENSG00000169704, ENSG00000163808, ENSG00000074416, ENSG00000135218, ENSG00000196591, ENSG00000075624, ENSG00000072952, ENSG00000072110, ENSG00000150630, ENSG00000079691, ENSG00000172757, ENSG00000149925, ENSG00000137076, ENSG00000102316, ENSG00000078369, ENSG00000146535, ENSG00000102780, ENSG00000105851, ENSG00000124570, ENSG00000196262, ENSG00000111252, ENSG00000136238, ENSG00000005249, ENSG00000116260, ENSG00000058866, ENSG00000147459, ENSG00000100030, ENSG00000108518, ENSG00000110799, ENSG00000141738, ENSG00000149781, ENSG00000068831, ENSG00000105329, ENSG00000106538, ENSG00000188191, ENSG00000069966, ENSG00000196415, ENSG00000143127, ENSG00000167553, ENSG00000169851, ENSG00000147443, ENSG00000124469, ENSG00000010810, ENSG00000166501	513	499	7564	1.68426	0.13043	0.0174688	0.0172708
REACTOME_PATHWAY	R-HSA-76005~Response to elevated platelet cytosolic Ca2+	20	2.63505	0.000365173	ENSG00000135218, ENSG00000196262, ENSG00000108518, ENSG00000072110, ENSG00000110799, ENSG00000149781, ENSG00000105329, ENSG00000130956, ENSG00000106538, ENSG00000198668, ENSG00000150630, ENSG00000149925, ENSG00000172757, ENSG00000169851, ENSG00000116260, ENSG00000137076, ENSG00000102316, ENSG00000127824, ENSG00000184500, ENSG00000166501	513	119	7564	2.47809	0.421814	0.0354457	0.035044
REACTOME_PATHWAY	R-HSA-114608~Platelet degranulation	19	2.50329	0.000661239	ENSG00000135218, ENSG00000196262, ENSG00000108518, ENSG00000072110, ENSG00000110799, ENSG00000149781, ENSG00000105329, ENSG00000130956, ENSG00000106538, ENSG00000198668, ENSG00000150630, ENSG00000149925, ENSG00000172757, ENSG00000169851, ENSG00000116260, ENSG00000137076, ENSG00000102316, ENSG00000127824, ENSG00000184500	513	115	7564	2.43607	0.629235	0.0522031	0.0516115
GOTERM_CC_DIRECT	GO:0031093~platelet alpha granule lumen	9	1.18577	0.0283525	ENSG00000149925, ENSG00000072110, ENSG00000116260, ENSG00000110799, ENSG00000149781, ENSG00000105329, ENSG00000102316, ENSG00000184500, ENSG00000150630	743	58	11754	2.45477	1	0.544683	0.537233
Annotation Cluster 3	Enrichment Score: 3.576725959135015
Category	Term	Count	%	PValue	Genes	List Total	Pop Hits	Pop Total	Fold Enrichment	Bonferroni	Benjamini	FDR
REACTOME_PATHWAY	R-HSA-2029482~Regulation of actin dynamics for phagocytic cup formation	16	2.10804	3.62549e-06	ENSG00000100030, ENSG00000213672, ENSG00000075624, ENSG00000162704, ENSG00000115935, ENSG00000138443, ENSG00000132970, ENSG00000136238, ENSG00000197879, ENSG00000172757, ENSG00000115091, ENSG00000100345, ENSG00000138071, ENSG00000106683, ENSG00000184009, ENSG00000145555	513	57	7564	4.13885	0.00542349	0.00271912	0.0026883
REACTOME_PATHWAY	R-HSA-9664407~Parasite infection	15	1.97628	1.16621e-05	ENSG00000100030, ENSG00000213672, ENSG00000075624, ENSG00000162704, ENSG00000115935, ENSG00000138443, ENSG00000132970, ENSG00000136238, ENSG00000197879, ENSG00000115091, ENSG00000100345, ENSG00000138071, ENSG00000010810, ENSG00000184009, ENSG00000145555	513	55	7564	4.02127	0.0173411	0.00349863	0.00345898
REACTOME_PATHWAY	R-HSA-9664417~Leishmania phagocytosis	15	1.97628	1.16621e-05	ENSG00000100030, ENSG00000213672, ENSG00000075624, ENSG00000162704, ENSG00000115935, ENSG00000138443, ENSG00000132970, ENSG00000136238, ENSG00000197879, ENSG00000115091, ENSG00000100345, ENSG00000138071, ENSG00000010810, ENSG00000184009, ENSG00000145555	513	55	7564	4.02127	0.0173411	0.00349863	0.00345898
REACTOME_PATHWAY	R-HSA-9664422~FCGR3A-mediated phagocytosis	15	1.97628	1.16621e-05	ENSG00000100030, ENSG00000213672, ENSG00000075624, ENSG00000162704, ENSG00000115935, ENSG00000138443, ENSG00000132970, ENSG00000136238, ENSG00000197879, ENSG00000115091, ENSG00000100345, ENSG00000138071, ENSG00000010810, ENSG00000184009, ENSG00000145555	513	55	7564	4.02127	0.0173411	0.00349863	0.00345898
REACTOME_PATHWAY	R-HSA-2029480~Fcgamma receptor (FCGR) dependent phagocytosis	18	2.37154	1.8753e-05	ENSG00000100030, ENSG00000213672, ENSG00000075624, ENSG00000162704, ENSG00000115935, ENSG00000138443, ENSG00000132970, ENSG00000136238, ENSG00000197879, ENSG00000172757, ENSG00000115091, ENSG00000100345, ENSG00000123104, ENSG00000138071, ENSG00000010810, ENSG00000106683, ENSG00000184009, ENSG00000145555	513	80	7564	3.31754	0.0277378	0.00468824	0.00463511
REACTOME_PATHWAY	R-HSA-5663213~RHO GTPases Activate WASPs and WAVEs	11	1.44928	4.13554e-05	ENSG00000100030, ENSG00000213672, ENSG00000075624, ENSG00000162704, ENSG00000115935, ENSG00000115091, ENSG00000138071, ENSG00000138443, ENSG00000132970, ENSG00000136238, ENSG00000184009	513	33	7564	4.91488	0.0601495	0.00886188	0.00876145
REACTOME_PATHWAY	R-HSA-9658195~Leishmania infection	22	2.89855	0.000359209	ENSG00000100030, ENSG00000213672, ENSG00000075624, ENSG00000162704, ENSG00000115935, ENSG00000173175, ENSG00000188191, ENSG00000198668, ENSG00000069966, ENSG00000138443, ENSG00000132970, ENSG00000136238, ENSG00000197879, ENSG00000005249, ENSG00000115091, ENSG00000100345, ENSG00000078369, ENSG00000123104, ENSG00000138071, ENSG00000010810, ENSG00000184009, ENSG00000145555	513	138	7564	2.35059	0.416617	0.0354457	0.035044
KEGG_PATHWAY	hsa04810:Regulation of actin cytoskeleton	24	3.16206	0.00105502	ENSG00000100030, ENSG00000090020, ENSG00000075624, ENSG00000108518, ENSG00000131504, ENSG00000147065, ENSG00000162704, ENSG00000072110, ENSG00000136950, ENSG00000138443, ENSG00000136238, ENSG00000170962, ENSG00000143127, ENSG00000172757, ENSG00000084112, ENSG00000083457, ENSG00000115091, ENSG00000100345, ENSG00000126458, ENSG00000101335, ENSG00000138071, ENSG00000106683, ENSG00000184009, ENSG00000146535	361	172	5358	2.07099	0.287405	0.0677325	0.0652005
REACTOME_PATHWAY	R-HSA-3928662~EPHB-mediated forward signaling	9	1.18577	0.00157523	ENSG00000172757, ENSG00000075624, ENSG00000162704, ENSG00000115091, ENSG00000138071, ENSG00000106683, ENSG00000010810, ENSG00000136238, ENSG00000184009	513	34	7564	3.90299	0.906023	0.112516	0.111241
KEGG_PATHWAY	hsa05130:Pathogenic Escherichia coli infection	22	2.89855	0.00201816	ENSG00000100030, ENSG00000075624, ENSG00000162704, ENSG00000115935, ENSG00000136950, ENSG00000111640, ENSG00000132970, ENSG00000136238, ENSG00000197879, ENSG00000170348, ENSG00000167553, ENSG00000115091, ENSG00000013297, ENSG00000184113, ENSG00000100345, ENSG00000127824, ENSG00000138071, ENSG00000010810, ENSG00000143761, ENSG00000184009, ENSG00000146535, ENSG00000145555	361	159	5358	2.05362	0.477162	0.0809786	0.0779513
REACTOME_PATHWAY	R-HSA-2682334~EPH-Ephrin signaling	13	1.71278	0.00376027	ENSG00000075624, ENSG00000162704, ENSG00000106976, ENSG00000136238, ENSG00000172757, ENSG00000115091, ENSG00000100345, ENSG00000101335, ENSG00000138071, ENSG00000010810, ENSG00000106683, ENSG00000184009, ENSG00000141367	513	74	7564	2.59027	0.996486	0.225616	0.223059
GOTERM_CC_DIRECT	GO:0030027~lamellipodium	21	2.7668	0.00426411	ENSG00000090020, ENSG00000154783, ENSG00000075624, ENSG00000173210, ENSG00000162704, ENSG00000138443, ENSG00000132970, ENSG00000136238, ENSG00000149091, ENSG00000079691, ENSG00000143632, ENSG00000172757, ENSG00000172725, ENSG00000084112, ENSG00000168036, ENSG00000115091, ENSG00000138071, ENSG00000185624, ENSG00000106683, ENSG00000145555, ENSG00000165458	743	167	11754	1.9893	0.939902	0.215829	0.212877
KEGG_PATHWAY	hsa04666:Fc gamma R-mediated phagocytosis	13	1.71278	0.00887902	ENSG00000100030, ENSG00000162704, ENSG00000136950, ENSG00000175634, ENSG00000132970, ENSG00000136238, ENSG00000172757, ENSG00000115091, ENSG00000138071, ENSG00000106683, ENSG00000166501, ENSG00000145555, ENSG00000165458	361	83	5358	2.32467	0.942897	0.190011	0.182908
REACTOME_PATHWAY	R-HSA-195258~RHO GTPase Effectors	31	4.08432	0.0110209	ENSG00000132535, ENSG00000276180, ENSG00000131504, ENSG00000162704, ENSG00000115935, ENSG00000198668, ENSG00000132970, ENSG00000136238, ENSG00000167641, ENSG00000168036, ENSG00000100345, ENSG00000115091, ENSG00000101335, ENSG00000127824, ENSG00000138071, ENSG00000106683, ENSG00000184009, ENSG00000100030, ENSG00000155366, ENSG00000213672, ENSG00000075624, ENSG00000108518, ENSG00000138443, ENSG00000264364, ENSG00000170027, ENSG00000143546, ENSG00000172757, ENSG00000167553, ENSG00000101367, ENSG00000166501, ENSG00000149503	513	287	7564	1.59263	1	0.393843	0.389379
Annotation Cluster 4	Enrichment Score: 3.4503176004924065
Category	Term	Count	%	PValue	Genes	List Total	Pop Hits	Pop Total	Fold Enrichment	Bonferroni	Benjamini	FDR
REACTOME_PATHWAY	R-HSA-9662361~Sensory processing of sound by outer hair cells of the cochlea	10	1.31752	0.000190867	ENSG00000082397, ENSG00000075624, ENSG00000145936, ENSG00000147065, ENSG00000100345, ENSG00000115306, ENSG00000091536, ENSG00000188162, ENSG00000197879, ENSG00000184009	513	32	7564	4.6077	0.248984	0.0286301	0.0283056
REACTOME_PATHWAY	R-HSA-9709957~Sensory Perception	20	2.63505	0.000232374	ENSG00000198691, ENSG00000075624, ENSG00000147065, ENSG00000110244, ENSG00000115306, ENSG00000198668, ENSG00000069966, ENSG00000196139, ENSG00000188162, ENSG00000197879, ENSG00000082397, ENSG00000115155, ENSG00000162496, ENSG00000145936, ENSG00000183098, ENSG00000100345, ENSG00000078369, ENSG00000091536, ENSG00000142798, ENSG00000184009	513	115	7564	2.56429	0.294326	0.0304161	0.0300713
REACTOME_PATHWAY	R-HSA-9659379~Sensory processing of sound	11	1.44928	0.000378088	ENSG00000082397, ENSG00000115155, ENSG00000075624, ENSG00000145936, ENSG00000147065, ENSG00000100345, ENSG00000115306, ENSG00000091536, ENSG00000188162, ENSG00000197879, ENSG00000184009	513	42	7564	3.86169	0.432911	0.0354457	0.035044
REACTOME_PATHWAY	R-HSA-9662360~Sensory processing of sound by inner hair cells of the cochlea	10	1.31752	0.000942364	ENSG00000082397, ENSG00000115155, ENSG00000075624, ENSG00000145936, ENSG00000147065, ENSG00000100345, ENSG00000115306, ENSG00000091536, ENSG00000197879, ENSG00000184009	513	39	7564	3.78068	0.756883	0.0706773	0.0698763
Annotation Cluster 5	Enrichment Score: 3.2693902873293186
Category	Term	Count	%	PValue	Genes	List Total	Pop Hits	Pop Total	Fold Enrichment	Bonferroni	Benjamini	FDR
GOTERM_BP_DIRECT	GO:0006936~muscle contraction	15	1.97628	8.1314e-07	ENSG00000092054, ENSG00000109846, ENSG00000172164, ENSG00000198467, ENSG00000167460, ENSG00000138622, ENSG00000197616, ENSG00000143632, ENSG00000142661, ENSG00000100836, ENSG00000230989, ENSG00000143549, ENSG00000102119, ENSG00000140416, ENSG00000122786	723	47	11271	4.97528	0.00290762	0.00145552	0.00145552
INTERPRO	IPR014751:DNA repair protein XRCC4, C-terminal	6	0.790514	4.54138e-05	ENSG00000092054, ENSG00000143549, ENSG00000140416, ENSG00000198467, ENSG00000167460, ENSG00000197616	724	8	11544	11.9586	0.0552731	0.0568581	0.0568581
UP_KW_MOLECULAR_FUNCTION	KW-0514~Muscle protein	10	1.31752	0.000105795	ENSG00000092054, ENSG00000143632, ENSG00000101470, ENSG00000143549, ENSG00000140416, ENSG00000198467, ENSG00000167460, ENSG00000101335, ENSG00000122786, ENSG00000197616	479	31	7361	4.95724	0.00958169	0.00481369	0.00481369
KEGG_PATHWAY	hsa05410:Hypertrophic cardiomyopathy	13	1.71278	0.000124771	ENSG00000092054, ENSG00000075624, ENSG00000105329, ENSG00000198467, ENSG00000167460, ENSG00000106617, ENSG00000197616, ENSG00000143127, ENSG00000143549, ENSG00000102119, ENSG00000140416, ENSG00000184009, ENSG00000102001	361	52	5358	3.71053	0.0392624	0.0200257	0.0192771
KEGG_PATHWAY	hsa05414:Dilated cardiomyopathy	13	1.71278	0.000264264	ENSG00000092054, ENSG00000075624, ENSG00000105329, ENSG00000173175, ENSG00000198467, ENSG00000167460, ENSG00000197616, ENSG00000143127, ENSG00000143549, ENSG00000102119, ENSG00000140416, ENSG00000184009, ENSG00000102001	361	56	5358	3.44549	0.0813408	0.0282763	0.0272192
GOTERM_CC_DIRECT	GO:0001725~stress fiber	13	1.71278	0.000575164	ENSG00000092054, ENSG00000173210, ENSG00000072110, ENSG00000167460, ENSG00000159840, ENSG00000196923, ENSG00000197616, ENSG00000143632, ENSG00000172725, ENSG00000143549, ENSG00000100345, ENSG00000140416, ENSG00000101335	743	64	11754	3.21337	0.315158	0.0473073	0.0466602
KEGG_PATHWAY	hsa04260:Cardiac muscle contraction	12	1.58103	0.000749864	ENSG00000092054, ENSG00000090020, ENSG00000184076, ENSG00000173660, ENSG00000143549, ENSG00000233954, ENSG00000140416, ENSG00000198467, ENSG00000167460, ENSG00000131055, ENSG00000102001, ENSG00000197616	361	54	5358	3.29825	0.213998	0.0601766	0.057927
INTERPRO	IPR000533:Tropomyosin	4	0.527009	0.000933047	ENSG00000143549, ENSG00000140416, ENSG00000198467, ENSG00000167460	724	4	11544	15.9448	0.689235	0.568776	0.568776
GOTERM_CC_DIRECT	GO:0005862~muscle thin filament tropomyosin	4	0.527009	0.000955179	ENSG00000143549, ENSG00000140416, ENSG00000198467, ENSG00000167460	743	4	11754	15.8197	0.466773	0.0628508	0.0619911
REACTOME_PATHWAY	R-HSA-390522~Striated Muscle Contraction	7	0.922266	0.0021092	ENSG00000143632, ENSG00000101470, ENSG00000143549, ENSG00000140416, ENSG00000198467, ENSG00000167460, ENSG00000197616	513	21	7564	4.91488	0.957876	0.143809	0.142179
REACTOME_PATHWAY	R-HSA-445355~Smooth Muscle Contraction	8	1.05402	0.00676619	ENSG00000143549, ENSG00000137076, ENSG00000140416, ENSG00000198467, ENSG00000167460, ENSG00000101335, ENSG00000198668, ENSG00000122786	513	34	7564	3.46933	0.999962	0.307554	0.304068
REACTOME_PATHWAY	R-HSA-397014~Muscle contraction	15	1.97628	0.0137428	ENSG00000101470, ENSG00000099337, ENSG00000198467, ENSG00000167460, ENSG00000198668, ENSG00000197616, ENSG00000143632, ENSG00000143549, ENSG00000137076, ENSG00000140416, ENSG00000101335, ENSG00000123104, ENSG00000185313, ENSG00000276045, ENSG00000122786	513	108	7564	2.04787	1	0.401331	0.396782
KEGG_PATHWAY	hsa04261:Adrenergic signaling in cardiomyocytes	13	1.71278	0.0324082	ENSG00000092054, ENSG00000105851, ENSG00000100030, ENSG00000090020, ENSG00000173175, ENSG00000128272, ENSG00000198467, ENSG00000167460, ENSG00000198668, ENSG00000197616, ENSG00000143549, ENSG00000140416, ENSG00000102001	361	99	5358	1.94896	0.999974	0.416122	0.400566
Annotation Cluster 6	Enrichment Score: 3.017387965731075
Category	Term	Count	%	PValue	Genes	List Total	Pop Hits	Pop Total	Fold Enrichment	Bonferroni	Benjamini	FDR
UP_KW_DOMAIN	KW-0732~Signal	162	21.3439	0.000137641	ENSG00000103175, ENSG00000160801, ENSG00000178732, ENSG00000115318, ENSG00000174099, ENSG00000103855, ENSG00000064201, ENSG00000136378, ENSG00000132693, ENSG00000164050, ENSG00000064205, ENSG00000162430, ENSG00000165300, ENSG00000101439, ENSG00000117691, ENSG00000183098, ENSG00000123901, ENSG00000143196, ENSG00000185432, ENSG00000184500, ENSG00000126217, ENSG00000184502, ENSG00000134243, ENSG00000138449, ENSG00000111186, ENSG00000204262, ENSG00000186470, ENSG00000188257, ENSG00000168542, ENSG00000204421, ENSG00000166482, ENSG00000126903, ENSG00000101425, ENSG00000134917, ENSG00000121053, ENSG00000152291, ENSG00000140479, ENSG00000188419, ENSG00000125378, ENSG00000112902, ENSG00000128294, ENSG00000239839, ENSG00000080503, ENSG00000115457, ENSG00000188162, ENSG00000249992, ENSG00000164199, ENSG00000170348, ENSG00000165323, ENSG00000185052, ENSG00000169884, ENSG00000089327, ENSG00000116260, ENSG00000101337, ENSG00000095319, ENSG00000184887, ENSG00000183798, ENSG00000184647, ENSG00000185615, ENSG00000172260, ENSG00000110799, ENSG00000138821, ENSG00000198753, ENSG00000174564, ENSG00000154978, ENSG00000099994, ENSG00000158258, ENSG00000147804, ENSG00000064309, ENSG00000163430, ENSG00000123739, ENSG00000083457, ENSG00000204248, ENSG00000205336, ENSG00000160161, ENSG00000225968, ENSG00000144771, ENSG00000091986, ENSG00000182575, ENSG00000187902, ENSG00000110108, ENSG00000156466, ENSG00000132535, ENSG00000170891, ENSG00000130193, ENSG00000116962, ENSG00000204592, ENSG00000187010, ENSG00000005381, ENSG00000113296, ENSG00000166035, ENSG00000166797, ENSG00000167642, ENSG00000157150, ENSG00000136295, ENSG00000170927, ENSG00000106483, ENSG00000183853, ENSG00000169704, ENSG00000149932, ENSG00000163687, ENSG00000213694, ENSG00000197561, ENSG00000105426, ENSG00000074695, ENSG00000132382, ENSG00000139219, ENSG00000084636, ENSG00000114378, ENSG00000150630, ENSG00000174348, ENSG00000102837, ENSG00000161671, ENSG00000087116, ENSG00000187764, ENSG00000160221, ENSG00000125734, ENSG00000163735, ENSG00000185624, ENSG00000164821, ENSG00000140553, ENSG00000073578, ENSG00000177103, ENSG00000104763, ENSG00000173660, ENSG00000111339, ENSG00000135740, ENSG00000110244, ENSG00000198843, ENSG00000172458, ENSG00000162496, ENSG00000081087, ENSG00000166450, ENSG00000135063, ENSG00000189058, ENSG00000049540, ENSG00000100201, ENSG00000185896, ENSG00000169604, ENSG00000183117, ENSG00000077942, ENSG00000106538, ENSG00000105329, ENSG00000115009, ENSG00000178607, ENSG00000173432, ENSG00000151388, ENSG00000196415, ENSG00000170962, ENSG00000001036, ENSG00000143127, ENSG00000121753, ENSG00000114270, ENSG00000166340, ENSG00000169851, ENSG00000187266, ENSG00000124469, ENSG00000180879, ENSG00000145147, ENSG00000142798, ENSG00000125675, ENSG00000011465	536	1927	8235	1.29161	0.00384678	0.00385393	0.00385393
UP_KW_PTM	KW-1015~Disulfide bond	131	17.2596	0.000714525	ENSG00000103175, ENSG00000160801, ENSG00000115318, ENSG00000103855, ENSG00000136378, ENSG00000132693, ENSG00000164050, ENSG00000167325, ENSG00000117298, ENSG00000168653, ENSG00000101439, ENSG00000257923, ENSG00000187210, ENSG00000233954, ENSG00000123901, ENSG00000143196, ENSG00000184500, ENSG00000185313, ENSG00000102001, ENSG00000198691, ENSG00000135218, ENSG00000134243, ENSG00000038382, ENSG00000111186, ENSG00000204262, ENSG00000165672, ENSG00000158270, ENSG00000186470, ENSG00000188257, ENSG00000168542, ENSG00000204421, ENSG00000101425, ENSG00000221986, ENSG00000134917, ENSG00000121053, ENSG00000164104, ENSG00000125378, ENSG00000112902, ENSG00000128294, ENSG00000239839, ENSG00000115457, ENSG00000188162, ENSG00000138495, ENSG00000165323, ENSG00000169884, ENSG00000116260, ENSG00000105370, ENSG00000184007, ENSG00000183798, ENSG00000184647, ENSG00000185615, ENSG00000172260, ENSG00000110799, ENSG00000198753, ENSG00000174564, ENSG00000099994, ENSG00000064309, ENSG00000163430, ENSG00000112294, ENSG00000083457, ENSG00000204248, ENSG00000224877, ENSG00000160161, ENSG00000123454, ENSG00000156466, ENSG00000006638, ENSG00000126091, ENSG00000116962, ENSG00000204592, ENSG00000005381, ENSG00000113296, ENSG00000167642, ENSG00000157150, ENSG00000106483, ENSG00000072657, ENSG00000183853, ENSG00000169704, ENSG00000163687, ENSG00000197561, ENSG00000105426, ENSG00000074695, ENSG00000139219, ENSG00000114378, ENSG00000150630, ENSG00000065618, ENSG00000102837, ENSG00000087116, ENSG00000187764, ENSG00000163735, ENSG00000185624, ENSG00000164821, ENSG00000158748, ENSG00000177103, ENSG00000104763, ENSG00000173660, ENSG00000111339, ENSG00000152127, ENSG00000166450, ENSG00000189058, ENSG00000073849, ENSG00000015532, ENSG00000049540, ENSG00000185896, ENSG00000169604, ENSG00000183117, ENSG00000111728, ENSG00000107745, ENSG00000077942, ENSG00000106538, ENSG00000105329, ENSG00000172586, ENSG00000188191, ENSG00000115009, ENSG00000178607, ENSG00000151388, ENSG00000196415, ENSG00000158457, ENSG00000170962, ENSG00000143127, ENSG00000121753, ENSG00000114270, ENSG00000119714, ENSG00000166340, ENSG00000128309, ENSG00000187266, ENSG00000124469, ENSG00000180879, ENSG00000145147, ENSG00000142798, ENSG00000125675, ENSG00000011465	617	1537	9430	1.30264	0.0205153	0.0214357	0.0192922
UP_SEQ_FEATURE	CARBOHYD:N-linked (GlcNAc...) asparagine	148	19.4993	0.002609	ENSG00000160801, ENSG00000178732, ENSG00000115318, ENSG00000103855, ENSG00000136378, ENSG00000164050, ENSG00000117298, ENSG00000162430, ENSG00000165300, ENSG00000145936, ENSG00000187210, ENSG00000123901, ENSG00000184500, ENSG00000276045, ENSG00000185313, ENSG00000102001, ENSG00000183019, ENSG00000198691, ENSG00000135218, ENSG00000173175, ENSG00000134243, ENSG00000138449, ENSG00000111186, ENSG00000204262, ENSG00000158270, ENSG00000186470, ENSG00000182272, ENSG00000204421, ENSG00000166482, ENSG00000101425, ENSG00000134917, ENSG00000121053, ENSG00000152291, ENSG00000140479, ENSG00000164588, ENSG00000125378, ENSG00000112902, ENSG00000186815, ENSG00000128294, ENSG00000137204, ENSG00000188162, ENSG00000249992, ENSG00000170348, ENSG00000165323, ENSG00000185052, ENSG00000169884, ENSG00000116260, ENSG00000105370, ENSG00000183798, ENSG00000184647, ENSG00000185615, ENSG00000172260, ENSG00000090020, ENSG00000110799, ENSG00000138821, ENSG00000198753, ENSG00000174564, ENSG00000099994, ENSG00000158258, ENSG00000147804, ENSG00000064309, ENSG00000163430, ENSG00000083457, ENSG00000204248, ENSG00000205336, ENSG00000160161, ENSG00000123454, ENSG00000225968, ENSG00000144771, ENSG00000182575, ENSG00000186417, ENSG00000187902, ENSG00000156466, ENSG00000136856, ENSG00000006638, ENSG00000126091, ENSG00000001461, ENSG00000204592, ENSG00000005381, ENSG00000113296, ENSG00000166035, ENSG00000167642, ENSG00000136295, ENSG00000170927, ENSG00000106483, ENSG00000142227, ENSG00000072657, ENSG00000183853, ENSG00000169704, ENSG00000149932, ENSG00000165349, ENSG00000110218, ENSG00000213694, ENSG00000177697, ENSG00000197561, ENSG00000105426, ENSG00000099337, ENSG00000139219, ENSG00000084636, ENSG00000114378, ENSG00000150630, ENSG00000174348, ENSG00000065618, ENSG00000102837, ENSG00000161671, ENSG00000087116, ENSG00000187764, ENSG00000125734, ENSG00000124920, ENSG00000177103, ENSG00000104763, ENSG00000196262, ENSG00000111339, ENSG00000135740, ENSG00000172458, ENSG00000152127, ENSG00000160190, ENSG00000081087, ENSG00000166450, ENSG00000143418, ENSG00000073849, ENSG00000015532, ENSG00000185896, ENSG00000169604, ENSG00000183117, ENSG00000110911, ENSG00000111728, ENSG00000077942, ENSG00000105329, ENSG00000178607, ENSG00000151388, ENSG00000196415, ENSG00000158457, ENSG00000138622, ENSG00000170962, ENSG00000001036, ENSG00000143127, ENSG00000121753, ENSG00000114270, ENSG00000119714, ENSG00000166340, ENSG00000169851, ENSG00000187266, ENSG00000124469, ENSG00000145147, ENSG00000142798, ENSG00000125675, ENSG00000011465	744	1907	11922	1.24362	0.999833	1	1
UP_KW_PTM	KW-0325~Glycoprotein	168	22.1344	0.00332056	ENSG00000160801, ENSG00000178732, ENSG00000115318, ENSG00000103855, ENSG00000136378, ENSG00000164050, ENSG00000117298, ENSG00000162430, ENSG00000165300, ENSG00000101439, ENSG00000145936, ENSG00000187210, ENSG00000183098, ENSG00000123901, ENSG00000184500, ENSG00000276045, ENSG00000185313, ENSG00000102001, ENSG00000183019, ENSG00000198691, ENSG00000135218, ENSG00000173175, ENSG00000134243, ENSG00000115306, ENSG00000138449, ENSG00000111186, ENSG00000204262, ENSG00000158270, ENSG00000186470, ENSG00000168542, ENSG00000182272, ENSG00000204421, ENSG00000166482, ENSG00000101425, ENSG00000134917, ENSG00000121053, ENSG00000152291, ENSG00000140479, ENSG00000164588, ENSG00000125378, ENSG00000112902, ENSG00000186815, ENSG00000128294, ENSG00000137204, ENSG00000115457, ENSG00000136238, ENSG00000188162, ENSG00000249992, ENSG00000170348, ENSG00000165323, ENSG00000185052, ENSG00000169884, ENSG00000089327, ENSG00000168036, ENSG00000116260, ENSG00000105370, ENSG00000183798, ENSG00000184647, ENSG00000185615, ENSG00000109846, ENSG00000172260, ENSG00000090020, ENSG00000110799, ENSG00000138821, ENSG00000111640, ENSG00000198753, ENSG00000174564, ENSG00000099994, ENSG00000158258, ENSG00000152556, ENSG00000147804, ENSG00000064309, ENSG00000163430, ENSG00000083457, ENSG00000204248, ENSG00000205336, ENSG00000160161, ENSG00000123454, ENSG00000225968, ENSG00000144771, ENSG00000182575, ENSG00000186417, ENSG00000187902, ENSG00000128311, ENSG00000156466, ENSG00000136856, ENSG00000006638, ENSG00000126091, ENSG00000001461, ENSG00000116962, ENSG00000204592, ENSG00000005381, ENSG00000113296, ENSG00000166035, ENSG00000167642, ENSG00000136295, ENSG00000170927, ENSG00000106483, ENSG00000185236, ENSG00000033627, ENSG00000142227, ENSG00000072657, ENSG00000183853, ENSG00000169704, ENSG00000149932, ENSG00000165349, ENSG00000110218, ENSG00000213694, ENSG00000155366, ENSG00000177697, ENSG00000197561, ENSG00000105426, ENSG00000099337, ENSG00000139219, ENSG00000084636, ENSG00000114378, ENSG00000150630, ENSG00000174348, ENSG00000065618, ENSG00000102837, ENSG00000161671, ENSG00000087116, ENSG00000187764, ENSG00000125734, ENSG00000124920, ENSG00000177103, ENSG00000104763, ENSG00000196262, ENSG00000111339, ENSG00000135740, ENSG00000172458, ENSG00000152127, ENSG00000174903, ENSG00000160190, ENSG00000081087, ENSG00000166450, ENSG00000143418, ENSG00000189058, ENSG00000082212, ENSG00000073849, ENSG00000015532, ENSG00000185896, ENSG00000169604, ENSG00000183117, ENSG00000110911, ENSG00000111728, ENSG00000077942, ENSG00000105329, ENSG00000178607, ENSG00000151388, ENSG00000196415, ENSG00000158457, ENSG00000138622, ENSG00000170962, ENSG00000001036, ENSG00000143127, ENSG00000121753, ENSG00000114270, ENSG00000119714, ENSG00000166340, ENSG00000169851, ENSG00000187266, ENSG00000124469, ENSG00000145147, ENSG00000142798, ENSG00000125675, ENSG00000011465, ENSG00000163754	617	2125	9430	1.20831	0.0919506	0.0332056	0.029885
Annotation Cluster 7	Enrichment Score: 2.690051882953663
Category	Term	Count	%	PValue	Genes	List Total	Pop Hits	Pop Total	Fold Enrichment	Bonferroni	Benjamini	FDR
REACTOME_PATHWAY	R-HSA-1266738~Developmental Biology	74	9.74967	0.000155164	ENSG00000124151, ENSG00000132535, ENSG00000162704, ENSG00000175221, ENSG00000164050, ENSG00000173404, ENSG00000135446, ENSG00000196923, ENSG00000172867, ENSG00000168610, ENSG00000100345, ENSG00000126458, ENSG00000127824, ENSG00000185313, ENSG00000138071, ENSG00000106683, ENSG00000143631, ENSG00000155366, ENSG00000135218, ENSG00000196591, ENSG00000075624, ENSG00000147065, ENSG00000173210, ENSG00000070770, ENSG00000115306, ENSG00000139219, ENSG00000038382, ENSG00000204262, ENSG00000172757, ENSG00000168542, ENSG00000137076, ENSG00000185069, ENSG00000187764, ENSG00000140479, ENSG00000125378, ENSG00000141367, ENSG00000104055, ENSG00000112902, ENSG00000177103, ENSG00000276180, ENSG00000196782, ENSG00000135100, ENSG00000205420, ENSG00000136238, ENSG00000164199, ENSG00000169884, ENSG00000168036, ENSG00000115091, ENSG00000101335, ENSG00000184009, ENSG00000145555, ENSG00000100030, ENSG00000047315, ENSG00000108518, ENSG00000106976, ENSG00000141738, ENSG00000105329, ENSG00000112576, ENSG00000198753, ENSG00000115325, ENSG00000170323, ENSG00000137574, ENSG00000198911, ENSG00000170523, ENSG00000143127, ENSG00000064309, ENSG00000167553, ENSG00000168002, ENSG00000147443, ENSG00000125398, ENSG00000145147, ENSG00000010810, ENSG00000141027, ENSG00000128422	513	712	7564	1.53245	0.20766	0.0258607	0.0255677
REACTOME_PATHWAY	R-HSA-9675108~Nervous system development	45	5.92885	0.0046889	ENSG00000112902, ENSG00000177103, ENSG00000132535, ENSG00000162704, ENSG00000164050, ENSG00000136238, ENSG00000196923, ENSG00000164199, ENSG00000100345, ENSG00000126458, ENSG00000115091, ENSG00000101335, ENSG00000127824, ENSG00000185313, ENSG00000138071, ENSG00000106683, ENSG00000184009, ENSG00000145555, ENSG00000100030, ENSG00000155366, ENSG00000196591, ENSG00000075624, ENSG00000108518, ENSG00000147065, ENSG00000106976, ENSG00000173210, ENSG00000141738, ENSG00000070770, ENSG00000198753, ENSG00000115306, ENSG00000139219, ENSG00000115325, ENSG00000038382, ENSG00000198911, ENSG00000204262, ENSG00000143127, ENSG00000172757, ENSG00000167553, ENSG00000168542, ENSG00000137076, ENSG00000147443, ENSG00000187764, ENSG00000145147, ENSG00000010810, ENSG00000141367	513	437	7564	1.51833	0.999133	0.260495	0.257542
REACTOME_PATHWAY	R-HSA-422475~Axon guidance	42	5.5336	0.0116945	ENSG00000112902, ENSG00000177103, ENSG00000132535, ENSG00000162704, ENSG00000164050, ENSG00000136238, ENSG00000196923, ENSG00000100345, ENSG00000126458, ENSG00000115091, ENSG00000101335, ENSG00000127824, ENSG00000185313, ENSG00000138071, ENSG00000106683, ENSG00000184009, ENSG00000145555, ENSG00000100030, ENSG00000155366, ENSG00000075624, ENSG00000108518, ENSG00000147065, ENSG00000106976, ENSG00000173210, ENSG00000141738, ENSG00000070770, ENSG00000198753, ENSG00000115306, ENSG00000139219, ENSG00000115325, ENSG00000038382, ENSG00000204262, ENSG00000143127, ENSG00000172757, ENSG00000167553, ENSG00000168542, ENSG00000137076, ENSG00000147443, ENSG00000187764, ENSG00000145147, ENSG00000010810, ENSG00000141367	513	423	7564	1.46401	1	0.393843	0.389379
Annotation Cluster 8	Enrichment Score: 2.468946804610579
Category	Term	Count	%	PValue	Genes	List Total	Pop Hits	Pop Total	Fold Enrichment	Bonferroni	Benjamini	FDR
REACTOME_PATHWAY	R-HSA-5663213~RHO GTPases Activate WASPs and WAVEs	11	1.44928	4.13554e-05	ENSG00000100030, ENSG00000213672, ENSG00000075624, ENSG00000162704, ENSG00000115935, ENSG00000115091, ENSG00000138071, ENSG00000138443, ENSG00000132970, ENSG00000136238, ENSG00000184009	513	33	7564	4.91488	0.0601495	0.00886188	0.00876145
GOTERM_MF_DIRECT	GO:0005200~structural constituent of cytoskeleton	15	1.97628	0.000266545	ENSG00000075624, ENSG00000147065, ENSG00000162704, ENSG00000115306, ENSG00000205420, ENSG00000143632, ENSG00000082397, ENSG00000172867, ENSG00000167553, ENSG00000137076, ENSG00000115091, ENSG00000140416, ENSG00000127824, ENSG00000138071, ENSG00000184009	726	77	11568	3.104	0.228678	0.0865382	0.0863605
REACTOME_PATHWAY	R-HSA-3928662~EPHB-mediated forward signaling	9	1.18577	0.00157523	ENSG00000172757, ENSG00000075624, ENSG00000162704, ENSG00000115091, ENSG00000138071, ENSG00000106683, ENSG00000010810, ENSG00000136238, ENSG00000184009	513	34	7564	3.90299	0.906023	0.112516	0.111241
UP_KW_PTM	KW-0558~Oxidation	7	0.922266	0.0029332	ENSG00000143632, ENSG00000005381, ENSG00000109846, ENSG00000075624, ENSG00000111640, ENSG00000164104, ENSG00000184009	617	23	9430	4.65154	0.0816603	0.0332056	0.029885
INTERPRO	IPR020902:Actin/actin-like conserved site	5	0.658762	0.00503603	ENSG00000143632, ENSG00000075624, ENSG00000115091, ENSG00000138071, ENSG00000184009	724	12	11544	6.64365	0.998202	1	1
KEGG_PATHWAY	hsa05100:Bacterial invasion of epithelial cells	11	1.44928	0.0095873	ENSG00000075624, ENSG00000168036, ENSG00000162704, ENSG00000106976, ENSG00000115091, ENSG00000136950, ENSG00000138071, ENSG00000125354, ENSG00000136238, ENSG00000184009, ENSG00000141367	361	64	5358	2.55099	0.954606	0.192345	0.185155
INTERPRO	IPR004000:Actin-related protein	5	0.658762	0.0230773	ENSG00000143632, ENSG00000075624, ENSG00000115091, ENSG00000138071, ENSG00000184009	724	18	11544	4.4291	1	1	1
SMART	SM00268:ACTIN	5	0.658762	0.0262845	ENSG00000143632, ENSG00000075624, ENSG00000115091, ENSG00000138071, ENSG00000184009	422	18	6454	4.24829	0.999633	1	1
GOTERM_BP_DIRECT	GO:0007163~establishment or maintenance of cell polarity	7	0.922266	0.0403478	ENSG00000155366, ENSG00000075624, ENSG00000167642, ENSG00000115091, ENSG00000138071, ENSG00000102981, ENSG00000136238	723	40	11271	2.72811	1	1	1
Annotation Cluster 9	Enrichment Score: 2.3253327832936077
Category	Term	Count	%	PValue	Genes	List Total	Pop Hits	Pop Total	Fold Enrichment	Bonferroni	Benjamini	FDR
REACTOME_PATHWAY	R-HSA-373755~Semaphorin interactions	13	1.71278	0.000243328	ENSG00000112902, ENSG00000155366, ENSG00000198753, ENSG00000164050, ENSG00000136238, ENSG00000172757, ENSG00000137076, ENSG00000100345, ENSG00000126458, ENSG00000101335, ENSG00000187764, ENSG00000010810, ENSG00000106683	513	55	7564	3.4851	0.305829	0.0304161	0.0300713
REACTOME_PATHWAY	R-HSA-400685~Sema4D in semaphorin signaling	8	1.05402	0.0005898	ENSG00000155366, ENSG00000100345, ENSG00000126458, ENSG00000101335, ENSG00000187764, ENSG00000164050, ENSG00000106683, ENSG00000136238	513	23	7564	5.12857	0.58727	0.04915	0.048593
REACTOME_PATHWAY	R-HSA-416572~Sema4D induced cell migration and growth-cone collapse	6	0.790514	0.00922418	ENSG00000155366, ENSG00000100345, ENSG00000101335, ENSG00000187764, ENSG00000164050, ENSG00000106683	513	20	7564	4.42339	0.999999	0.364113	0.359986
REACTOME_PATHWAY	R-HSA-5625900~RHO GTPases activate CIT	5	0.658762	0.042243	ENSG00000155366, ENSG00000132535, ENSG00000100345, ENSG00000101335, ENSG00000136238	513	20	7564	3.68616	1	0.680549	0.672836
REACTOME_PATHWAY	R-HSA-5627117~RHO GTPases Activate ROCKs	5	0.658762	0.042243	ENSG00000172757, ENSG00000155366, ENSG00000100345, ENSG00000101335, ENSG00000106683	513	20	7564	3.68616	1	0.680549	0.672836
Annotation Cluster 10	Enrichment Score: 2.2393491410927466
Category	Term	Count	%	PValue	Genes	List Total	Pop Hits	Pop Total	Fold Enrichment	Bonferroni	Benjamini	FDR
UP_KW_CELLULAR_COMPONENT	KW-0272~Extracellular matrix	29	3.82082	1.13828e-07	ENSG00000136378, ENSG00000116962, ENSG00000113296, ENSG00000169884, ENSG00000143196, ENSG00000049540, ENSG00000183798, ENSG00000077942, ENSG00000110799, ENSG00000105329, ENSG00000139219, ENSG00000151388, ENSG00000111186, ENSG00000084636, ENSG00000204262, ENSG00000174348, ENSG00000065618, ENSG00000114270, ENSG00000168542, ENSG00000166482, ENSG00000204248, ENSG00000160161, ENSG00000087116, ENSG00000134917, ENSG00000091986, ENSG00000186417, ENSG00000142798, ENSG00000125378, ENSG00000011465	692	145	10797	3.12052	5.80519e-06	2.9026e-06	2.67495e-06
REACTOME_PATHWAY	R-HSA-1474244~Extracellular matrix organization	28	3.68906	0.000412542	ENSG00000115318, ENSG00000116962, ENSG00000049540, ENSG00000183798, ENSG00000177697, ENSG00000197561, ENSG00000077942, ENSG00000072110, ENSG00000105426, ENSG00000110799, ENSG00000105329, ENSG00000139219, ENSG00000084636, ENSG00000204262, ENSG00000143127, ENSG00000065618, ENSG00000114270, ENSG00000168542, ENSG00000166482, ENSG00000083457, ENSG00000204248, ENSG00000087116, ENSG00000134917, ENSG00000124469, ENSG00000185624, ENSG00000142798, ENSG00000125378, ENSG00000011465	513	200	7564	2.06425	0.461485	0.0364007	0.0359882
GOTERM_CC_DIRECT	GO:0031012~extracellular matrix	21	2.7668	0.000444306	ENSG00000077942, ENSG00000110799, ENSG00000105329, ENSG00000106538, ENSG00000136378, ENSG00000139219, ENSG00000151388, ENSG00000064205, ENSG00000084636, ENSG00000188162, ENSG00000204262, ENSG00000065618, ENSG00000158270, ENSG00000157150, ENSG00000168542, ENSG00000204248, ENSG00000087116, ENSG00000225968, ENSG00000049540, ENSG00000134917, ENSG00000011465	743	139	11754	2.39002	0.253544	0.0417647	0.0411935
GOTERM_BP_DIRECT	GO:0030198~extracellular matrix organization	15	1.97628	0.00118462	ENSG00000077942, ENSG00000136378, ENSG00000138821, ENSG00000139219, ENSG00000151388, ENSG00000084636, ENSG00000204262, ENSG00000065618, ENSG00000168542, ENSG00000204248, ENSG00000087116, ENSG00000049540, ENSG00000134917, ENSG00000091986, ENSG00000125398	723	87	11271	2.6878	0.985659	0.848188	0.848188
UP_KW_DOMAIN	KW-0176~Collagen	11	1.44928	0.00290465	ENSG00000065618, ENSG00000135218, ENSG00000158270, ENSG00000114270, ENSG00000168542, ENSG00000204248, ENSG00000139219, ENSG00000186417, ENSG00000084636, ENSG00000156504, ENSG00000204262	536	56	8235	3.01789	0.0782198	0.0406651	0.0406651
INTERPRO	IPR008160:Collagen triple helix repeat	9	1.18577	0.00343749	ENSG00000065618, ENSG00000158270, ENSG00000114270, ENSG00000168542, ENSG00000204248, ENSG00000139219, ENSG00000186417, ENSG00000084636, ENSG00000204262	724	41	11544	3.50007	0.986582	1	1
GOTERM_BP_DIRECT	GO:0030199~collagen fibril organization	9	1.18577	0.00394477	ENSG00000168542, ENSG00000204248, ENSG00000115318, ENSG00000087116, ENSG00000136378, ENSG00000143196, ENSG00000139219, ENSG00000151388, ENSG00000204262	723	41	11271	3.42202	0.999999	1	1
GOTERM_MF_DIRECT	GO:0030020~extracellular matrix structural constituent conferring tensile strength	7	0.922266	0.00463321	ENSG00000065618, ENSG00000114270, ENSG00000168542, ENSG00000204248, ENSG00000139219, ENSG00000084636, ENSG00000204262	726	26	11568	4.28989	0.989146	0.644678	0.643355
GOTERM_CC_DIRECT	GO:0005581~collagen trimer	10	1.31752	0.0062201	ENSG00000065618, ENSG00000135218, ENSG00000158270, ENSG00000114270, ENSG00000168542, ENSG00000204248, ENSG00000139219, ENSG00000186417, ENSG00000156504, ENSG00000204262	743	54	11754	2.92956	0.98352	0.255802	0.252303
REACTOME_PATHWAY	R-HSA-1474290~Collagen formation	11	1.44928	0.00647001	ENSG00000065618, ENSG00000177697, ENSG00000114270, ENSG00000168542, ENSG00000204248, ENSG00000115318, ENSG00000087116, ENSG00000139219, ENSG00000185624, ENSG00000084636, ENSG00000204262	513	60	7564	2.70318	0.999941	0.307554	0.304068
REACTOME_PATHWAY	R-HSA-1650814~Collagen biosynthesis and modifying enzymes	9	1.18577	0.00847536	ENSG00000065618, ENSG00000114270, ENSG00000168542, ENSG00000204248, ENSG00000087116, ENSG00000139219, ENSG00000185624, ENSG00000084636, ENSG00000204262	513	44	7564	3.01595	0.999997	0.353179	0.349176
REACTOME_PATHWAY	R-HSA-8948216~Collagen chain trimerization	7	0.922266	0.00977872	ENSG00000065618, ENSG00000114270, ENSG00000168542, ENSG00000204248, ENSG00000139219, ENSG00000084636, ENSG00000204262	513	28	7564	3.68616	1	0.366702	0.362546
UP_SEQ_FEATURE	DOMAIN:VWFC	6	0.790514	0.0100479	ENSG00000163430, ENSG00000168542, ENSG00000110799, ENSG00000139219, ENSG00000064205, ENSG00000204262	744	22	11922	4.37023	1	1	1
UP_SEQ_FEATURE	REGION:Triple-helical region	5	0.658762	0.0117505	ENSG00000065618, ENSG00000114270, ENSG00000168542, ENSG00000204248, ENSG00000139219	744	15	11922	5.3414	1	1	1
REACTOME_PATHWAY	R-HSA-1474228~Degradation of the extracellular matrix	13	1.71278	0.0125586	ENSG00000197561, ENSG00000139219, ENSG00000084636, ENSG00000116962, ENSG00000204262, ENSG00000065618, ENSG00000114270, ENSG00000168542, ENSG00000204248, ENSG00000049540, ENSG00000134917, ENSG00000142798, ENSG00000011465	513	86	7564	2.22884	1	0.393843	0.389379
REACTOME_PATHWAY	R-HSA-1442490~Collagen degradation	8	1.05402	0.0144479	ENSG00000065618, ENSG00000197561, ENSG00000114270, ENSG00000168542, ENSG00000204248, ENSG00000139219, ENSG00000084636, ENSG00000204262	513	39	7564	3.02454	1	0.401331	0.396782
UP_SEQ_FEATURE	DOMAIN:Fibrillar collagen NC1	4	0.527009	0.0152521	ENSG00000168542, ENSG00000204248, ENSG00000139219, ENSG00000204262	744	9	11922	7.12186	1	1	1
INTERPRO	IPR000885:Fibrillar collagen, C-terminal	4	0.527009	0.0154563	ENSG00000168542, ENSG00000204248, ENSG00000139219, ENSG00000204262	724	9	11544	7.08656	1	1	1
SMART	SM00038:COLFI	4	0.527009	0.0172201	ENSG00000168542, ENSG00000204248, ENSG00000139219, ENSG00000204262	422	9	6454	6.79726	0.994252	1	1
INTERPRO	IPR001007:von Willebrand factor, type C	6	0.790514	0.0177143	ENSG00000168542, ENSG00000110799, ENSG00000139219, ENSG00000064205, ENSG00000188162, ENSG00000204262	724	25	11544	3.82674	1	1	1
GOTERM_MF_DIRECT	GO:0005201~extracellular matrix structural constituent	12	1.58103	0.0181263	ENSG00000065618, ENSG00000077942, ENSG00000168542, ENSG00000166482, ENSG00000204248, ENSG00000110799, ENSG00000049540, ENSG00000143196, ENSG00000139219, ENSG00000084636, ENSG00000116962, ENSG00000204262	726	86	11568	2.22333	1	1	0.998972
REACTOME_PATHWAY	R-HSA-2022090~Assembly of collagen fibrils and other multimeric structures	8	1.05402	0.0188011	ENSG00000065618, ENSG00000177697, ENSG00000114270, ENSG00000168542, ENSG00000204248, ENSG00000115318, ENSG00000139219, ENSG00000204262	513	41	7564	2.877	1	0.486236	0.480726
GOTERM_CC_DIRECT	GO:0005592~collagen type XI trimer	3	0.395257	0.0219226	ENSG00000204248, ENSG00000139219, ENSG00000204262	743	4	11754	11.8647	1	0.497417	0.490613
UP_KW_PTM	KW-0379~Hydroxylation	17	2.23979	0.0302062	ENSG00000276180, ENSG00000128272, ENSG00000111674, ENSG00000139219, ENSG00000084636, ENSG00000138796, ENSG00000204262, ENSG00000152556, ENSG00000065618, ENSG00000149925, ENSG00000114270, ENSG00000168542, ENSG00000204248, ENSG00000049540, ENSG00000184500, ENSG00000105220, ENSG00000102144	617	147	9430	1.76749	0.589132	0.151031	0.135928
UP_KW_DISEASE	KW-0757~Stickler syndrome	3	0.395257	0.0303955	ENSG00000204248, ENSG00000115318, ENSG00000139219	244	4	3239	9.95594	0.929671	0.871338	0.871338
SMART	SM00214:VWC	5	0.658762	0.0440907	ENSG00000168542, ENSG00000110799, ENSG00000139219, ENSG00000064205, ENSG00000204262	422	21	6454	3.64139	0.999998	1	1
UP_SEQ_FEATURE	PROPEP:C-terminal propeptide	3	0.395257	0.0491925	ENSG00000168542, ENSG00000204248, ENSG00000204262	744	6	11922	8.0121	1	1	1
Annotation Cluster 11	Enrichment Score: 2.142468183726838
Category	Term	Count	%	PValue	Genes	List Total	Pop Hits	Pop Total	Fold Enrichment	Bonferroni	Benjamini	FDR
REACTOME_PATHWAY	R-HSA-112316~Neuronal System	29	3.82082	0.000339781	ENSG00000079819, ENSG00000132535, ENSG00000198668, ENSG00000136854, ENSG00000136238, ENSG00000005249, ENSG00000082397, ENSG00000165300, ENSG00000145936, ENSG00000157152, ENSG00000127824, ENSG00000110218, ENSG00000100030, ENSG00000105426, ENSG00000133318, ENSG00000099337, ENSG00000173175, ENSG00000188191, ENSG00000106617, ENSG00000069966, ENSG00000138622, ENSG00000167553, ENSG00000112294, ENSG00000058335, ENSG00000078369, ENSG00000070748, ENSG00000166501, ENSG00000164588, ENSG00000125675	513	208	7564	2.05574	0.399359	0.0354457	0.035044
REACTOME_PATHWAY	R-HSA-112315~Transmission across Chemical Synapses	19	2.50329	0.0123128	ENSG00000100030, ENSG00000132535, ENSG00000173175, ENSG00000188191, ENSG00000106617, ENSG00000198668, ENSG00000069966, ENSG00000136238, ENSG00000136854, ENSG00000005249, ENSG00000167553, ENSG00000112294, ENSG00000058335, ENSG00000157152, ENSG00000078369, ENSG00000127824, ENSG00000070748, ENSG00000166501, ENSG00000125675	513	150	7564	1.86765	1	0.393843	0.389379
REACTOME_PATHWAY	R-HSA-442755~Activation of NMDA receptors and postsynaptic events	11	1.44928	0.012603	ENSG00000100030, ENSG00000167553, ENSG00000132535, ENSG00000058335, ENSG00000188191, ENSG00000127824, ENSG00000106617, ENSG00000198668, ENSG00000136238, ENSG00000005249, ENSG00000125675	513	66	7564	2.45744	1	0.393843	0.389379
REACTOME_PATHWAY	R-HSA-438064~Post NMDA receptor activation events	10	1.31752	0.0151077	ENSG00000100030, ENSG00000167553, ENSG00000132535, ENSG00000058335, ENSG00000188191, ENSG00000127824, ENSG00000106617, ENSG00000198668, ENSG00000136238, ENSG00000005249	513	58	7564	2.54218	1	0.412027	0.407358
REACTOME_PATHWAY	R-HSA-112314~Neurotransmitter receptors and postsynaptic signal transmission	15	1.97628	0.0243462	ENSG00000100030, ENSG00000132535, ENSG00000173175, ENSG00000188191, ENSG00000106617, ENSG00000198668, ENSG00000069966, ENSG00000136238, ENSG00000005249, ENSG00000167553, ENSG00000058335, ENSG00000078369, ENSG00000127824, ENSG00000166501, ENSG00000125675	513	116	7564	1.90663	1	0.561835	0.555468
Annotation Cluster 12	Enrichment Score: 1.8903904554360507
Category	Term	Count	%	PValue	Genes	List Total	Pop Hits	Pop Total	Fold Enrichment	Bonferroni	Benjamini	FDR
REACTOME_PATHWAY	R-HSA-9700206~Signaling by ALK in cancer	10	1.31752	0.0084763	ENSG00000100030, ENSG00000168610, ENSG00000147065, ENSG00000143549, ENSG00000169047, ENSG00000113558, ENSG00000169057, ENSG00000100345, ENSG00000167460, ENSG00000141367	513	53	7564	2.78201	0.999997	0.353179	0.349176
REACTOME_PATHWAY	R-HSA-9725370~Signaling by ALK fusions and activated point mutants	10	1.31752	0.0084763	ENSG00000100030, ENSG00000168610, ENSG00000147065, ENSG00000143549, ENSG00000169047, ENSG00000113558, ENSG00000169057, ENSG00000100345, ENSG00000167460, ENSG00000141367	513	53	7564	2.78201	0.999997	0.353179	0.349176
REACTOME_PATHWAY	R-HSA-9725371~Nuclear events stimulated by ALK signaling in cancer	5	0.658762	0.0296767	ENSG00000100030, ENSG00000168610, ENSG00000113558, ENSG00000169057, ENSG00000141367	513	18	7564	4.09573	1	0.601248	0.594434
Annotation Cluster 13	Enrichment Score: 1.88981506019507
Category	Term	Count	%	PValue	Genes	List Total	Pop Hits	Pop Total	Fold Enrichment	Bonferroni	Benjamini	FDR
INTERPRO	IPR000884:Thrombospondin, type 1 repeat	8	1.05402	0.00136288	ENSG00000112902, ENSG00000121753, ENSG00000160161, ENSG00000087116, ENSG00000136378, ENSG00000134917, ENSG00000151388, ENSG00000064205	724	28	11544	4.55564	0.81868	0.568776	0.568776
SMART	SM00209:TSP1	8	1.05402	0.0017042	ENSG00000112902, ENSG00000121753, ENSG00000160161, ENSG00000087116, ENSG00000136378, ENSG00000134917, ENSG00000151388, ENSG00000064205	422	28	6454	4.36967	0.397446	0.506146	0.506146
UP_SEQ_FEATURE	DOMAIN:TSP type-1 1	6	0.790514	0.00655911	ENSG00000112902, ENSG00000121753, ENSG00000087116, ENSG00000136378, ENSG00000134917, ENSG00000151388	744	20	11922	4.80726	1	1	1
UP_SEQ_FEATURE	DOMAIN:TSP type-1 2	6	0.790514	0.00655911	ENSG00000112902, ENSG00000121753, ENSG00000087116, ENSG00000136378, ENSG00000134917, ENSG00000151388	744	20	11922	4.80726	1	1	1
UP_SEQ_FEATURE	DOMAIN:TSP type-1 4	5	0.658762	0.0117505	ENSG00000112902, ENSG00000121753, ENSG00000087116, ENSG00000136378, ENSG00000151388	744	15	11922	5.3414	1	1	1
INTERPRO	IPR010909:PLAC	4	0.527009	0.0210677	ENSG00000087116, ENSG00000136378, ENSG00000140479, ENSG00000151388	724	10	11544	6.3779	1	1	1
UP_SEQ_FEATURE	DOMAIN:TSP type-1 3	5	0.658762	0.0227085	ENSG00000112902, ENSG00000121753, ENSG00000087116, ENSG00000136378, ENSG00000151388	744	18	11922	4.45116	1	1	1
UP_SEQ_FEATURE	DOMAIN:PLAC	4	0.527009	0.0272913	ENSG00000087116, ENSG00000136378, ENSG00000140479, ENSG00000151388	744	11	11922	5.82698	1	1	1
INTERPRO	IPR010294:ADAM-TS Spacer 1	4	0.527009	0.0436588	ENSG00000087116, ENSG00000136378, ENSG00000134917, ENSG00000151388	724	13	11544	4.90608	1	1	1
UP_SEQ_FEATURE	DOMAIN:TSP type-1 7	3	0.395257	0.0491925	ENSG00000112902, ENSG00000136378, ENSG00000151388	744	6	11922	8.0121	1	1	1
REACTOME_PATHWAY	R-HSA-5083635~Defective B3GALTL causes PpS	5	0.658762	0.049489	ENSG00000112902, ENSG00000087116, ENSG00000136378, ENSG00000134917, ENSG00000151388	513	21	7564	3.51063	1	0.757485	0.7489
Annotation Cluster 14	Enrichment Score: 1.8624389888168522
Category	Term	Count	%	PValue	Genes	List Total	Pop Hits	Pop Total	Fold Enrichment	Bonferroni	Benjamini	FDR
GOTERM_CC_DIRECT	GO:0005885~Arp2/3 protein complex	4	0.527009	0.0072371	ENSG00000162704, ENSG00000115091, ENSG00000136950, ENSG00000138071	743	7	11754	9.0398	0.991598	0.280118	0.276287
KEGG_PATHWAY	hsa05100:Bacterial invasion of epithelial cells	11	1.44928	0.0095873	ENSG00000075624, ENSG00000168036, ENSG00000162704, ENSG00000106976, ENSG00000115091, ENSG00000136950, ENSG00000138071, ENSG00000125354, ENSG00000136238, ENSG00000184009, ENSG00000141367	361	64	5358	2.55099	0.954606	0.192345	0.185155
GOTERM_BP_DIRECT	GO:0034314~Arp2/3 complex-mediated actin nucleation	4	0.527009	0.0372754	ENSG00000162704, ENSG00000115091, ENSG00000136950, ENSG00000138071	723	12	11271	5.1964	1	1	1
Annotation Cluster 15	Enrichment Score: 1.8452332566926908
Category	Term	Count	%	PValue	Genes	List Total	Pop Hits	Pop Total	Fold Enrichment	Bonferroni	Benjamini	FDR
REACTOME_PATHWAY	R-HSA-425410~Metal ion SLC transporters	6	0.790514	0.00325458	ENSG00000110911, ENSG00000147804, ENSG00000138821, ENSG00000143570, ENSG00000138449, ENSG00000141873	513	16	7564	5.52924	0.992477	0.212255	0.209849
GOTERM_MF_DIRECT	GO:0005385~zinc ion transmembrane transporter activity	5	0.658762	0.0119782	ENSG00000110911, ENSG00000147804, ENSG00000138821, ENSG00000143570, ENSG00000141873	726	15	11568	5.31129	0.999992	0.923765	0.921868
REACTOME_PATHWAY	R-HSA-442380~Zinc influx into cells by the SLC39 gene family	4	0.527009	0.0133558	ENSG00000147804, ENSG00000138821, ENSG00000143570, ENSG00000141873	513	8	7564	7.37232	1	0.400674	0.396133
REACTOME_PATHWAY	R-HSA-425366~Transport of bile salts and organic acids, metal ions and amine compounds	8	1.05402	0.0144479	ENSG00000110911, ENSG00000147804, ENSG00000137204, ENSG00000138821, ENSG00000143570, ENSG00000138449, ENSG00000141873, ENSG00000158865	513	39	7564	3.02454	1	0.401331	0.396782
GOTERM_BP_DIRECT	GO:0071577~zinc II ion transmembrane transport	5	0.658762	0.0163589	ENSG00000110911, ENSG00000147804, ENSG00000138821, ENSG00000143570, ENSG00000141873	723	16	11271	4.87163	1	1	1
REACTOME_PATHWAY	R-HSA-425407~SLC-mediated transmembrane transport	17	2.23979	0.0196722	ENSG00000110911, ENSG00000090020, ENSG00000136856, ENSG00000137204, ENSG00000138821, ENSG00000135740, ENSG00000198668, ENSG00000138449, ENSG00000158865, ENSG00000197506, ENSG00000147804, ENSG00000185052, ENSG00000167114, ENSG00000189058, ENSG00000143570, ENSG00000141873, ENSG00000165349	513	135	7564	1.85673	1	0.49742	0.491783
REACTOME_PATHWAY	R-HSA-435354~Zinc transporters	4	0.527009	0.025856	ENSG00000147804, ENSG00000138821, ENSG00000143570, ENSG00000141873	513	10	7564	5.89786	1	0.570353	0.563889
INTERPRO	IPR003689:Zinc/iron permease	4	0.527009	0.0276441	ENSG00000147804, ENSG00000138821, ENSG00000143570, ENSG00000141873	724	11	11544	5.79809	1	1	1
Annotation Cluster 16	Enrichment Score: 1.8439917995142903
Category	Term	Count	%	PValue	Genes	List Total	Pop Hits	Pop Total	Fold Enrichment	Bonferroni	Benjamini	FDR
REACTOME_PATHWAY	R-HSA-1500931~Cell-Cell communication	13	1.71278	0.00582079	ENSG00000177697, ENSG00000075624, ENSG00000072110, ENSG00000115306, ENSG00000065618, ENSG00000168036, ENSG00000013297, ENSG00000184113, ENSG00000010810, ENSG00000082074, ENSG00000102981, ENSG00000183853, ENSG00000184009	513	78	7564	2.45744	0.999843	0.301076	0.297663
REACTOME_PATHWAY	R-HSA-446728~Cell junction organization	9	1.18577	0.0180132	ENSG00000065618, ENSG00000177697, ENSG00000075624, ENSG00000072110, ENSG00000168036, ENSG00000013297, ENSG00000184113, ENSG00000102981, ENSG00000184009	513	50	7564	2.65404	1	0.482495	0.477027
REACTOME_PATHWAY	R-HSA-421270~Cell-cell junction organization	6	0.790514	0.028019	ENSG00000075624, ENSG00000168036, ENSG00000013297, ENSG00000184113, ENSG00000102981, ENSG00000184009	513	26	7564	3.40261	1	0.591951	0.585242
Annotation Cluster 17	Enrichment Score: 1.821554955027397
Category	Term	Count	%	PValue	Genes	List Total	Pop Hits	Pop Total	Fold Enrichment	Bonferroni	Benjamini	FDR
INTERPRO	IPR019749:Band 4.1 domain	8	1.05402	0.0111763	ENSG00000082397, ENSG00000079819, ENSG00000147065, ENSG00000137076, ENSG00000149781, ENSG00000091536, ENSG00000162434, ENSG00000145555	724	40	11544	3.18895	0.999999	1	1
INTERPRO	IPR019748:FERM central domain	8	1.05402	0.0111763	ENSG00000082397, ENSG00000079819, ENSG00000147065, ENSG00000137076, ENSG00000149781, ENSG00000091536, ENSG00000162434, ENSG00000145555	724	40	11544	3.18895	0.999999	1	1
UP_SEQ_FEATURE	DOMAIN:FERM	8	1.05402	0.0124552	ENSG00000082397, ENSG00000079819, ENSG00000147065, ENSG00000137076, ENSG00000149781, ENSG00000091536, ENSG00000162434, ENSG00000145555	744	41	11922	3.12667	1	1	1
SMART	SM00295:B41	8	1.05402	0.0136502	ENSG00000082397, ENSG00000079819, ENSG00000147065, ENSG00000137076, ENSG00000149781, ENSG00000091536, ENSG00000162434, ENSG00000145555	422	40	6454	3.05877	0.983127	1	1
INTERPRO	IPR000299:FERM domain	7	0.922266	0.0367399	ENSG00000082397, ENSG00000079819, ENSG00000147065, ENSG00000137076, ENSG00000091536, ENSG00000162434, ENSG00000145555	724	40	11544	2.79033	1	1	1
Annotation Cluster 18	Enrichment Score: 1.8061269232527253
Category	Term	Count	%	PValue	Genes	List Total	Pop Hits	Pop Total	Fold Enrichment	Bonferroni	Benjamini	FDR
UP_KW_MOLECULAR_FUNCTION	KW-0518~Myosin	8	1.05402	0.0053982	ENSG00000092054, ENSG00000100345, ENSG00000101335, ENSG00000091536, ENSG00000196535, ENSG00000197879, ENSG00000197616, ENSG00000145555	479	34	7361	3.61587	0.388944	0.163745	0.163745
UP_SEQ_FEATURE	DOMAIN:Myosin motor	7	0.922266	0.00793402	ENSG00000092054, ENSG00000100345, ENSG00000091536, ENSG00000196535, ENSG00000197879, ENSG00000197616, ENSG00000145555	744	29	11922	3.86791	1	1	1
INTERPRO	IPR001609:Myosin head, motor domain	7	0.922266	0.00811964	ENSG00000092054, ENSG00000100345, ENSG00000091536, ENSG00000196535, ENSG00000197879, ENSG00000197616, ENSG00000145555	724	29	11544	3.84873	0.999963	1	1
SMART	SM00242:MYSc	7	0.922266	0.00976478	ENSG00000092054, ENSG00000100345, ENSG00000091536, ENSG00000196535, ENSG00000197879, ENSG00000197616, ENSG00000145555	422	29	6454	3.69162	0.945763	1	1
UP_SEQ_FEATURE	REGION:Actin-binding	9	1.18577	0.0101653	ENSG00000092054, ENSG00000072110, ENSG00000100345, ENSG00000115306, ENSG00000091536, ENSG00000127603, ENSG00000197879, ENSG00000197616, ENSG00000145555	744	49	11922	2.94322	1	1	1
UP_KW_MOLECULAR_FUNCTION	KW-0112~Calmodulin-binding	15	1.97628	0.0114051	ENSG00000092054, ENSG00000090372, ENSG00000090020, ENSG00000172164, ENSG00000117519, ENSG00000115306, ENSG00000171533, ENSG00000130176, ENSG00000197879, ENSG00000197616, ENSG00000100345, ENSG00000091536, ENSG00000276045, ENSG00000122786, ENSG00000145555	479	110	7361	2.09556	0.647896	0.259466	0.259466
INTERPRO	IPR000048:IQ motif, EF-hand binding site	9	1.18577	0.0117786	ENSG00000092054, ENSG00000058335, ENSG00000100345, ENSG00000091536, ENSG00000108509, ENSG00000196535, ENSG00000197879, ENSG00000197616, ENSG00000145555	724	50	11544	2.87006	1	1	1
GOTERM_CC_DIRECT	GO:0016460~myosin II complex	5	0.658762	0.0122807	ENSG00000092054, ENSG00000100345, ENSG00000101335, ENSG00000196535, ENSG00000197616	743	15	11754	5.27322	0.999706	0.402468	0.396963
GOTERM_MF_DIRECT	GO:0005516~calmodulin binding	17	2.23979	0.0125193	ENSG00000092054, ENSG00000090372, ENSG00000090020, ENSG00000172164, ENSG00000117519, ENSG00000115306, ENSG00000171533, ENSG00000130176, ENSG00000197879, ENSG00000197616, ENSG00000143622, ENSG00000100345, ENSG00000091536, ENSG00000162889, ENSG00000276045, ENSG00000122786, ENSG00000145555	726	138	11568	1.96287	0.999995	0.923765	0.921868
GOTERM_MF_DIRECT	GO:0000146~microfilament motor activity	6	0.790514	0.0208886	ENSG00000092054, ENSG00000100345, ENSG00000091536, ENSG00000197879, ENSG00000197616, ENSG00000145555	726	26	11568	3.67705	1	1	0.998972
INTERPRO	IPR002928:Myosin tail	4	0.527009	0.0210677	ENSG00000092054, ENSG00000100345, ENSG00000196535, ENSG00000197616	724	10	11544	6.3779	1	1	1
GOTERM_CC_DIRECT	GO:0032982~myosin filament	4	0.527009	0.0215177	ENSG00000092054, ENSG00000100345, ENSG00000196535, ENSG00000197616	743	10	11754	6.32786	0.999999	0.497417	0.490613
GOTERM_CC_DIRECT	GO:0016459~myosin complex	7	0.922266	0.0238078	ENSG00000092054, ENSG00000100345, ENSG00000091536, ENSG00000196535, ENSG00000197879, ENSG00000197616, ENSG00000145555	743	36	11754	3.07604	1	0.505339	0.498427
GOTERM_MF_DIRECT	GO:0003774~motor activity	7	0.922266	0.029427	ENSG00000092054, ENSG00000122735, ENSG00000163808, ENSG00000100345, ENSG00000196535, ENSG00000197879, ENSG00000145555	726	38	11568	2.93519	1	1	0.998972
UP_SEQ_FEATURE	DOMAIN:Myosin_tail_1	3	0.395257	0.034189	ENSG00000092054, ENSG00000100345, ENSG00000197616	744	5	11922	9.61452	1	1	1
UP_SEQ_FEATURE	DOMAIN:Myosin N-terminal SH3-like	4	0.527009	0.0347389	ENSG00000092054, ENSG00000100345, ENSG00000196535, ENSG00000197616	744	12	11922	5.3414	1	1	1
INTERPRO	IPR004009:Myosin, N-terminal, SH3-like	4	0.527009	0.0351802	ENSG00000092054, ENSG00000100345, ENSG00000196535, ENSG00000197616	724	12	11544	5.31492	1	1	1
Annotation Cluster 19	Enrichment Score: 1.765732663232399
Category	Term	Count	%	PValue	Genes	List Total	Pop Hits	Pop Total	Fold Enrichment	Bonferroni	Benjamini	FDR
UP_KW_BIOLOGICAL_PROCESS	KW-0324~Glycolysis	7	0.922266	0.00371474	ENSG00000149925, ENSG00000105953, ENSG00000111674, ENSG00000111640, ENSG00000105220, ENSG00000152556, ENSG00000102144	441	26	7331	4.47558	0.350604	0.208159	0.208159
GOTERM_BP_DIRECT	GO:0006096~glycolytic process	7	0.922266	0.012561	ENSG00000149925, ENSG00000105953, ENSG00000111674, ENSG00000111640, ENSG00000105220, ENSG00000152556, ENSG00000102144	723	31	11271	3.52014	1	1	1
KEGG_PATHWAY	hsa00010:Glycolysis / Gluconeogenesis	9	1.18577	0.013545	ENSG00000143149, ENSG00000149925, ENSG00000132746, ENSG00000111674, ENSG00000111640, ENSG00000131828, ENSG00000105220, ENSG00000152556, ENSG00000102144	361	48	5358	2.78289	0.987445	0.235533	0.226728
REACTOME_PATHWAY	R-HSA-70263~Gluconeogenesis	6	0.790514	0.0202284	ENSG00000149925, ENSG00000160190, ENSG00000111674, ENSG00000111640, ENSG00000105220, ENSG00000102144	513	24	7564	3.68616	1	0.49742	0.491783
KEGG_PATHWAY	hsa01200:Carbon metabolism	12	1.58103	0.0430693	ENSG00000073578, ENSG00000149925, ENSG00000105953, ENSG00000092621, ENSG00000082212, ENSG00000111674, ENSG00000111640, ENSG00000131828, ENSG00000105220, ENSG00000176974, ENSG00000152556, ENSG00000102144	361	92	5358	1.93593	0.999999	0.474587	0.456846
GOTERM_BP_DIRECT	GO:0061621~canonical glycolysis	4	0.527009	0.0462106	ENSG00000111674, ENSG00000141568, ENSG00000152556, ENSG00000102144	723	13	11271	4.79668	1	1	1
Annotation Cluster 20	Enrichment Score: 1.7383216845413958
Category	Term	Count	%	PValue	Genes	List Total	Pop Hits	Pop Total	Fold Enrichment	Bonferroni	Benjamini	FDR
UP_SEQ_FEATURE	DOMAIN:LAM_G_DOMAIN	6	0.790514	0.0100479	ENSG00000165323, ENSG00000204248, ENSG00000184500, ENSG00000145147, ENSG00000084636, ENSG00000142798	744	22	11922	4.37023	1	1	1
INTERPRO	IPR001791:Laminin G domain	7	0.922266	0.0176402	ENSG00000113296, ENSG00000165323, ENSG00000204248, ENSG00000184500, ENSG00000145147, ENSG00000084636, ENSG00000142798	724	34	11544	3.28274	1	1	1
INTERPRO	IPR013320:Concanavalin A-like lectin/glucanase, subgroup	15	1.97628	0.0229435	ENSG00000104228, ENSG00000074695, ENSG00000132693, ENSG00000158258, ENSG00000084636, ENSG00000119862, ENSG00000113296, ENSG00000164199, ENSG00000165323, ENSG00000204248, ENSG00000223638, ENSG00000184500, ENSG00000145147, ENSG00000142798, ENSG00000123178	724	124	11544	1.9288	1	1	1
UP_SEQ_FEATURE	DOMAIN:Laminin G-like	5	0.658762	0.0273826	ENSG00000113296, ENSG00000165323, ENSG00000204248, ENSG00000145147, ENSG00000084636	744	19	11922	4.21689	1	1	1
Annotation Cluster 21	Enrichment Score: 1.7342944944397063
Category	Term	Count	%	PValue	Genes	List Total	Pop Hits	Pop Total	Fold Enrichment	Bonferroni	Benjamini	FDR
REACTOME_PATHWAY	R-HSA-373760~L1CAM interactions	14	1.84453	0.0044034	ENSG00000100030, ENSG00000132535, ENSG00000075624, ENSG00000147065, ENSG00000106976, ENSG00000070770, ENSG00000115306, ENSG00000136238, ENSG00000143127, ENSG00000167553, ENSG00000127824, ENSG00000185313, ENSG00000184009, ENSG00000141367	513	85	7564	2.42853	0.998666	0.254043	0.251163
REACTOME_PATHWAY	R-HSA-5626467~RHO GTPases activate IQGAPs	7	0.922266	0.00670372	ENSG00000167553, ENSG00000075624, ENSG00000168036, ENSG00000127824, ENSG00000198668, ENSG00000136238, ENSG00000184009	513	26	7564	3.96971	0.999958	0.307554	0.304068
REACTOME_PATHWAY	R-HSA-437239~Recycling pathway of L1	8	1.05402	0.0144479	ENSG00000100030, ENSG00000167553, ENSG00000075624, ENSG00000147065, ENSG00000106976, ENSG00000127824, ENSG00000184009, ENSG00000141367	513	39	7564	3.02454	1	0.401331	0.396782
REACTOME_PATHWAY	R-HSA-1445148~Translocation of SLC2A4 (GLUT4) to the plasma membrane	10	1.31752	0.0205798	ENSG00000167553, ENSG00000075624, ENSG00000100345, ENSG00000127824, ENSG00000106617, ENSG00000198668, ENSG00000136238, ENSG00000197879, ENSG00000184009, ENSG00000170027	513	61	7564	2.41715	1	0.497899	0.492256
REACTOME_PATHWAY	R-HSA-190828~Gap junction trafficking	6	0.790514	0.028019	ENSG00000167553, ENSG00000075624, ENSG00000106976, ENSG00000127824, ENSG00000184009, ENSG00000141367	513	26	7564	3.40261	1	0.591951	0.585242
REACTOME_PATHWAY	R-HSA-196025~Formation of annular gap junctions	4	0.527009	0.0338018	ENSG00000075624, ENSG00000106976, ENSG00000184009, ENSG00000141367	513	11	7564	5.36169	1	0.62596	0.618866
REACTOME_PATHWAY	R-HSA-157858~Gap junction trafficking and regulation	6	0.790514	0.0374851	ENSG00000167553, ENSG00000075624, ENSG00000106976, ENSG00000127824, ENSG00000184009, ENSG00000141367	513	28	7564	3.15957	1	0.669377	0.661791
REACTOME_PATHWAY	R-HSA-190873~Gap junction degradation	4	0.527009	0.0428589	ENSG00000075624, ENSG00000106976, ENSG00000184009, ENSG00000141367	513	12	7564	4.91488	1	0.680549	0.672836
Annotation Cluster 22	Enrichment Score: 1.7221180191905034
Category	Term	Count	%	PValue	Genes	List Total	Pop Hits	Pop Total	Fold Enrichment	Bonferroni	Benjamini	FDR
INTERPRO	IPR001452:Src homology-3 domain	21	2.7668	0.0140201	ENSG00000002834, ENSG00000213672, ENSG00000132535, ENSG00000101082, ENSG00000038382, ENSG00000130340, ENSG00000138443, ENSG00000115145, ENSG00000119139, ENSG00000251322, ENSG00000165322, ENSG00000091536, ENSG00000100266, ENSG00000140600, ENSG00000101213, ENSG00000127603, ENSG00000126217, ENSG00000010810, ENSG00000147459, ENSG00000082074, ENSG00000160753	724	188	11544	1.78106	1	1	1
UP_SEQ_FEATURE	DOMAIN:SH3	20	2.63505	0.016859	ENSG00000002834, ENSG00000213672, ENSG00000132535, ENSG00000101082, ENSG00000038382, ENSG00000130340, ENSG00000138443, ENSG00000115145, ENSG00000119139, ENSG00000251322, ENSG00000165322, ENSG00000091536, ENSG00000100266, ENSG00000140600, ENSG00000101213, ENSG00000127603, ENSG00000126217, ENSG00000010810, ENSG00000147459, ENSG00000160753	744	180	11922	1.78047	1	1	1
UP_KW_DOMAIN	KW-0728~SH3 domain	21	2.7668	0.0187021	ENSG00000002834, ENSG00000213672, ENSG00000132535, ENSG00000101082, ENSG00000038382, ENSG00000130340, ENSG00000138443, ENSG00000115145, ENSG00000119139, ENSG00000251322, ENSG00000165322, ENSG00000091536, ENSG00000100266, ENSG00000140600, ENSG00000101213, ENSG00000127603, ENSG00000126217, ENSG00000010810, ENSG00000147459, ENSG00000082074, ENSG00000160753	536	187	8235	1.72535	0.410581	0.174553	0.174553
SMART	SM00326:SH3	19	2.50329	0.0292453	ENSG00000002834, ENSG00000213672, ENSG00000132535, ENSG00000101082, ENSG00000038382, ENSG00000130340, ENSG00000138443, ENSG00000115145, ENSG00000251322, ENSG00000165322, ENSG00000091536, ENSG00000100266, ENSG00000140600, ENSG00000101213, ENSG00000126217, ENSG00000010810, ENSG00000147459, ENSG00000082074, ENSG00000160753	422	171	6454	1.69932	0.999852	1	1
Annotation Cluster 23	Enrichment Score: 1.6482113980422488
Category	Term	Count	%	PValue	Genes	List Total	Pop Hits	Pop Total	Fold Enrichment	Bonferroni	Benjamini	FDR
REACTOME_PATHWAY	R-HSA-416476~G alpha (q) signalling events	16	2.10804	0.00888776	ENSG00000102780, ENSG00000074416, ENSG00000100030, ENSG00000006638, ENSG00000198873, ENSG00000068831, ENSG00000173432, ENSG00000069966, ENSG00000038382, ENSG00000149091, ENSG00000060558, ENSG00000119714, ENSG00000078369, ENSG00000123104, ENSG00000058866, ENSG00000184502	513	113	7564	2.08774	0.999998	0.360315	0.356231
REACTOME_PATHWAY	R-HSA-388396~GPCR downstream signalling	32	4.21607	0.0296539	ENSG00000102780, ENSG00000105851, ENSG00000158748, ENSG00000160801, ENSG00000006638, ENSG00000198668, ENSG00000164050, ENSG00000005249, ENSG00000149091, ENSG00000060558, ENSG00000123901, ENSG00000123104, ENSG00000058866, ENSG00000126217, ENSG00000184502, ENSG00000074416, ENSG00000100030, ENSG00000155366, ENSG00000213694, ENSG00000198873, ENSG00000068831, ENSG00000173175, ENSG00000188191, ENSG00000115009, ENSG00000173432, ENSG00000069966, ENSG00000038382, ENSG00000119714, ENSG00000078369, ENSG00000163735, ENSG00000166501, ENSG00000146535	513	323	7564	1.46077	1	0.601248	0.594434
REACTOME_PATHWAY	R-HSA-372790~Signaling by GPCR	34	4.47958	0.0431014	ENSG00000102780, ENSG00000105851, ENSG00000158748, ENSG00000160801, ENSG00000006638, ENSG00000198668, ENSG00000164050, ENSG00000005249, ENSG00000149091, ENSG00000060558, ENSG00000117298, ENSG00000169884, ENSG00000123901, ENSG00000123104, ENSG00000058866, ENSG00000126217, ENSG00000184502, ENSG00000074416, ENSG00000100030, ENSG00000155366, ENSG00000213694, ENSG00000198873, ENSG00000068831, ENSG00000173175, ENSG00000188191, ENSG00000115009, ENSG00000173432, ENSG00000069966, ENSG00000038382, ENSG00000119714, ENSG00000078369, ENSG00000163735, ENSG00000166501, ENSG00000146535	513	359	7564	1.39643	1	0.680549	0.672836
Annotation Cluster 24	Enrichment Score: 1.6410634460650593
Category	Term	Count	%	PValue	Genes	List Total	Pop Hits	Pop Total	Fold Enrichment	Bonferroni	Benjamini	FDR
GOTERM_CC_DIRECT	GO:0045095~keratin filament	6	0.790514	0.00862242	ENSG00000172867, ENSG00000113712, ENSG00000185069, ENSG00000205420, ENSG00000128422, ENSG00000170523	743	21	11754	4.5199	0.996648	0.315197	0.310886
REACTOME_PATHWAY	R-HSA-6805567~Keratinization	8	1.05402	0.0125654	ENSG00000172867, ENSG00000185069, ENSG00000140479, ENSG00000205420, ENSG00000128422, ENSG00000170523, ENSG00000104055, ENSG00000143631	513	38	7564	3.10413	1	0.393843	0.389379
REACTOME_PATHWAY	R-HSA-6809371~Formation of the cornified envelope	8	1.05402	0.0125654	ENSG00000172867, ENSG00000185069, ENSG00000140479, ENSG00000205420, ENSG00000128422, ENSG00000170523, ENSG00000104055, ENSG00000143631	513	38	7564	3.10413	1	0.393843	0.389379
UP_SEQ_FEATURE	REGION:Tail	7	0.922266	0.0129185	ENSG00000132688, ENSG00000172867, ENSG00000185069, ENSG00000091536, ENSG00000205420, ENSG00000128422, ENSG00000170523	744	32	11922	3.50529	1	1	1
GOTERM_MF_DIRECT	GO:0030280~structural constituent of epidermis	5	0.658762	0.015194	ENSG00000172867, ENSG00000185069, ENSG00000205420, ENSG00000170523, ENSG00000143631	726	16	11568	4.97934	1	0.94266	0.940725
UP_SEQ_FEATURE	REGION:Linker 12	6	0.790514	0.0173761	ENSG00000132688, ENSG00000172867, ENSG00000185069, ENSG00000205420, ENSG00000128422, ENSG00000170523	744	25	11922	3.84581	1	1	1
GOTERM_CC_DIRECT	GO:0005882~intermediate filament	8	1.05402	0.0216147	ENSG00000132688, ENSG00000172867, ENSG00000213672, ENSG00000185069, ENSG00000127603, ENSG00000205420, ENSG00000128422, ENSG00000143631	743	45	11754	2.81238	0.999999	0.497417	0.490613
UP_KW_CELLULAR_COMPONENT	KW-0416~Keratin	5	0.658762	0.0247693	ENSG00000172867, ENSG00000185069, ENSG00000205420, ENSG00000128422, ENSG00000170523	692	18	10797	4.33406	0.721724	0.208829	0.19245
UP_SEQ_FEATURE	REGION:Coil 1A	6	0.790514	0.0316673	ENSG00000132688, ENSG00000172867, ENSG00000185069, ENSG00000205420, ENSG00000128422, ENSG00000170523	744	29	11922	3.31535	1	1	1
UP_SEQ_FEATURE	REGION:Coil 1B	6	0.790514	0.0316673	ENSG00000132688, ENSG00000172867, ENSG00000185069, ENSG00000205420, ENSG00000128422, ENSG00000170523	744	29	11922	3.31535	1	1	1
UP_SEQ_FEATURE	REGION:Linker 1	6	0.790514	0.0316673	ENSG00000132688, ENSG00000172867, ENSG00000185069, ENSG00000205420, ENSG00000128422, ENSG00000170523	744	29	11922	3.31535	1	1	1
INTERPRO	IPR018039:Intermediate filament protein, conserved site	6	0.790514	0.0322526	ENSG00000132688, ENSG00000172867, ENSG00000185069, ENSG00000205420, ENSG00000128422, ENSG00000170523	724	29	11544	3.29891	1	1	1
INTERPRO	IPR003054:Type II keratin	4	0.527009	0.0351802	ENSG00000172867, ENSG00000185069, ENSG00000205420, ENSG00000170523	724	12	11544	5.31492	1	1	1
UP_SEQ_FEATURE	REGION:Head	6	0.790514	0.0361194	ENSG00000132688, ENSG00000172867, ENSG00000185069, ENSG00000205420, ENSG00000128422, ENSG00000170523	744	30	11922	3.20484	1	1	1
UP_SEQ_FEATURE	DOMAIN:IF rod	6	0.790514	0.0409376	ENSG00000132688, ENSG00000172867, ENSG00000185069, ENSG00000205420, ENSG00000128422, ENSG00000170523	744	31	11922	3.10146	1	1	1
GOTERM_BP_DIRECT	GO:0031424~keratinization	5	0.658762	0.0417775	ENSG00000172867, ENSG00000185069, ENSG00000205420, ENSG00000128422, ENSG00000170523	723	21	11271	3.71172	1	1	1
Annotation Cluster 25	Enrichment Score: 1.571814803620666
Category	Term	Count	%	PValue	Genes	List Total	Pop Hits	Pop Total	Fold Enrichment	Bonferroni	Benjamini	FDR
GOTERM_MF_DIRECT	GO:0005248~voltage-gated sodium channel activity	4	0.527009	0.0154852	ENSG00000186815, ENSG00000185313, ENSG00000164588, ENSG00000138622	726	9	11568	7.08173	1	0.94266	0.940725
UP_KW_MOLECULAR_FUNCTION	KW-0407~Ion channel	16	2.10804	0.0208976	ENSG00000110108, ENSG00000110218, ENSG00000186815, ENSG00000196187, ENSG00000099337, ENSG00000138622, ENSG00000089327, ENSG00000145936, ENSG00000136295, ENSG00000123104, ENSG00000185313, ENSG00000276045, ENSG00000164588, ENSG00000102001, ENSG00000125675, ENSG00000169504	479	130	7361	1.89138	0.853662	0.380337	0.380337
GOTERM_BP_DIRECT	GO:0034765~regulation of ion transmembrane transport	8	1.05402	0.0352998	ENSG00000110108, ENSG00000186815, ENSG00000099337, ENSG00000185313, ENSG00000164588, ENSG00000102001, ENSG00000138622, ENSG00000169504	723	49	11271	2.54518	1	1	1
UP_KW_MOLECULAR_FUNCTION	KW-0851~Voltage-gated channel	8	1.05402	0.0451809	ENSG00000110108, ENSG00000186815, ENSG00000099337, ENSG00000185313, ENSG00000164588, ENSG00000102001, ENSG00000138622, ENSG00000169504	479	51	7361	2.41058	0.985113	0.685244	0.685244
Annotation Cluster 26	Enrichment Score: 1.5518474562301328
Category	Term	Count	%	PValue	Genes	List Total	Pop Hits	Pop Total	Fold Enrichment	Bonferroni	Benjamini	FDR
REACTOME_PATHWAY	R-HSA-75892~Platelet Adhesion to exposed collagen	5	0.658762	0.012033	ENSG00000143127, ENSG00000178732, ENSG00000110799, ENSG00000010810, ENSG00000169704	513	14	7564	5.26594	1	0.393843	0.389379
REACTOME_PATHWAY	R-HSA-9651496~Defects of contact activation system (CAS) and kallikrein/kinin system (KKS)	4	0.527009	0.0428589	ENSG00000178732, ENSG00000110799, ENSG00000128294, ENSG00000169704	513	12	7564	4.91488	1	0.680549	0.672836
REACTOME_PATHWAY	R-HSA-9671793~Diseases of hemostasis	4	0.527009	0.0428589	ENSG00000178732, ENSG00000110799, ENSG00000128294, ENSG00000169704	513	12	7564	4.91488	1	0.680549	0.672836
Annotation Cluster 27	Enrichment Score: 1.5430148260865606
Category	Term	Count	%	PValue	Genes	List Total	Pop Hits	Pop Total	Fold Enrichment	Bonferroni	Benjamini	FDR
GOTERM_CC_DIRECT	GO:0000307~cyclin-dependent protein kinase holoenzyme complex	7	0.922266	0.0209208	ENSG00000110092, ENSG00000132646, ENSG00000147082, ENSG00000113328, ENSG00000112576, ENSG00000108100, ENSG00000135446	743	35	11754	3.16393	0.999999	0.497417	0.490613
GOTERM_MF_DIRECT	GO:0016538~cyclin-dependent protein serine/threonine kinase regulator activity	6	0.790514	0.0281653	ENSG00000110092, ENSG00000147082, ENSG00000113328, ENSG00000112576, ENSG00000108100, ENSG00000135446	726	28	11568	3.4144	1	1	0.998972
REACTOME_PATHWAY	R-HSA-9754119~Drug-mediated inhibition of CDK4/CDK6 activity	3	0.395257	0.0398716	ENSG00000110092, ENSG00000112576, ENSG00000135446	513	5	7564	8.84678	1	0.680549	0.672836
Annotation Cluster 28	Enrichment Score: 1.5406705910350427
Category	Term	Count	%	PValue	Genes	List Total	Pop Hits	Pop Total	Fold Enrichment	Bonferroni	Benjamini	FDR
GOTERM_MF_DIRECT	GO:0033558~protein deacetylase activity	4	0.527009	0.0211064	ENSG00000196591, ENSG00000094631, ENSG00000068903, ENSG00000108840	726	10	11568	6.37355	1	1	0.998972
GOTERM_BP_DIRECT	GO:0016575~histone deacetylation	8	1.05402	0.0259121	ENSG00000196591, ENSG00000138738, ENSG00000094631, ENSG00000171476, ENSG00000167491, ENSG00000170004, ENSG00000068903, ENSG00000108840	723	46	11271	2.71117	1	1	1
INTERPRO	IPR023696:Ureohydrolase domain	4	0.527009	0.0436588	ENSG00000196591, ENSG00000094631, ENSG00000108840, ENSG00000081181	724	13	11544	4.90608	1	1	1
Annotation Cluster 29	Enrichment Score: 1.5362542842336642
Category	Term	Count	%	PValue	Genes	List Total	Pop Hits	Pop Total	Fold Enrichment	Bonferroni	Benjamini	FDR
REACTOME_PATHWAY	R-HSA-1566948~Elastic fibre formation	7	0.922266	0.0216037	ENSG00000077942, ENSG00000166482, ENSG00000115318, ENSG00000105329, ENSG00000049540, ENSG00000183798, ENSG00000125378	513	33	7564	3.12765	1	0.514375	0.508545
REACTOME_PATHWAY	R-HSA-2129379~Molecules associated with elastic fibres	6	0.790514	0.0325376	ENSG00000077942, ENSG00000166482, ENSG00000105329, ENSG00000049540, ENSG00000183798, ENSG00000125378	513	27	7564	3.27659	1	0.62596	0.618866
GOTERM_CC_DIRECT	GO:0071953~elastic fiber	3	0.395257	0.0350206	ENSG00000077942, ENSG00000166482, ENSG00000049540	743	5	11754	9.49179	1	0.585714	0.577703
Annotation Cluster 30	Enrichment Score: 1.5257360260189825
Category	Term	Count	%	PValue	Genes	List Total	Pop Hits	Pop Total	Fold Enrichment	Bonferroni	Benjamini	FDR
UP_KW_DISEASE	KW-1010~Non-syndromic deafness	11	1.44928	0.0235139	ENSG00000115155, ENSG00000124570, ENSG00000156466, ENSG00000131504, ENSG00000167210, ENSG00000204248, ENSG00000174099, ENSG00000100345, ENSG00000091536, ENSG00000188162, ENSG00000184009	244	66	3239	2.21243	0.870794	0.871338	0.871338
UP_KW_DISEASE	KW-0209~Deafness	21	2.7668	0.0270856	ENSG00000177697, ENSG00000090020, ENSG00000124570, ENSG00000132646, ENSG00000156466, ENSG00000075624, ENSG00000131504, ENSG00000115318, ENSG00000174099, ENSG00000135903, ENSG00000139219, ENSG00000188162, ENSG00000115155, ENSG00000164199, ENSG00000225830, ENSG00000167210, ENSG00000204248, ENSG00000100345, ENSG00000091536, ENSG00000184009, ENSG00000140553	244	170	3239	1.6398	0.905721	0.871338	0.871338
GOTERM_BP_DIRECT	GO:0007605~sensory perception of sound	11	1.44928	0.0415651	ENSG00000115155, ENSG00000164199, ENSG00000124570, ENSG00000131504, ENSG00000167210, ENSG00000151615, ENSG00000204248, ENSG00000135903, ENSG00000139219, ENSG00000091536, ENSG00000188162	723	84	11271	2.04144	1	1	1

### Sheet: CONTROL+
Annotation Cluster 1	Enrichment Score: 4.8086101647670825
Category	Term	Count	%	PValue	Genes	List Total	Pop Hits	Pop Total	Fold Enrichment	Bonferroni	Benjamini	FDR
REACTOME_PATHWAY	R-HSA-909733~Interferon alpha/beta signaling	14	2.82828	6.49685e-07	ENSG00000185507, ENSG00000187608, ENSG00000196396, ENSG00000170581, ENSG00000204264, ENSG00000134321, ENSG00000119922, ENSG00000168310, ENSG00000089127, ENSG00000204632, ENSG00000125347, ENSG00000162645, ENSG00000119917, ENSG00000160710	335	56	7564	5.64478	0.000820865	0.000410601	0.000408977
GOTERM_BP_DIRECT	GO:0051607~defense response to virus	23	4.64646	3.50689e-06	ENSG00000185507, ENSG00000126581, ENSG00000178896, ENSG00000187608, ENSG00000129472, ENSG00000137628, ENSG00000170581, ENSG00000134321, ENSG00000181381, ENSG00000117228, ENSG00000119922, ENSG00000168310, ENSG00000188313, ENSG00000089127, ENSG00000125347, ENSG00000119917, ENSG00000140853, ENSG00000160710, ENSG00000163840, ENSG00000168404, ENSG00000257103, ENSG00000140464, ENSG00000107201	465	177	11271	3.14966	0.00913556	0.00917402	0.00917051
UP_KW_BIOLOGICAL_PROCESS	KW-0051~Antiviral defense	16	3.23232	2.26958e-05	ENSG00000185507, ENSG00000126581, ENSG00000187608, ENSG00000137628, ENSG00000170581, ENSG00000134321, ENSG00000117228, ENSG00000119922, ENSG00000188313, ENSG00000089127, ENSG00000125347, ENSG00000119917, ENSG00000160710, ENSG00000163840, ENSG00000140464, ENSG00000107201	312	102	7331	3.68577	0.00233497	0.00129611	0.00127094
GOTERM_BP_DIRECT	GO:0009615~response to virus	12	2.42424	0.00112717	ENSG00000185507, ENSG00000187608, ENSG00000119922, ENSG00000197122, ENSG00000137628, ENSG00000089127, ENSG00000134321, ENSG00000119917, ENSG00000116679, ENSG00000102962, ENSG00000160710, ENSG00000107201	465	90	11271	3.23183	0.947737	0.421239	0.421078
Annotation Cluster 2	Enrichment Score: 4.384668470931516
Category	Term	Count	%	PValue	Genes	List Total	Pop Hits	Pop Total	Fold Enrichment	Bonferroni	Benjamini	FDR
UP_KW_BIOLOGICAL_PROCESS	KW-0391~Immunity	41	8.28283	2.51671e-05	ENSG00000185507, ENSG00000187608, ENSG00000137628, ENSG00000168394, ENSG00000159339, ENSG00000117335, ENSG00000173821, ENSG00000204977, ENSG00000119922, ENSG00000089127, ENSG00000205403, ENSG00000204632, ENSG00000125347, ENSG00000102524, ENSG00000167207, ENSG00000163840, ENSG00000160710, ENSG00000140464, ENSG00000145016, ENSG00000198492, ENSG00000173193, ENSG00000239306, ENSG00000154451, ENSG00000197122, ENSG00000204264, ENSG00000134321, ENSG00000117228, ENSG00000150337, ENSG00000178927, ENSG00000198736, ENSG00000146833, ENSG00000123838, ENSG00000118308, ENSG00000164164, ENSG00000205413, ENSG00000162645, ENSG00000119917, ENSG00000254087, ENSG00000140853, ENSG00000183347, ENSG00000107201	312	480	7331	2.00702	0.00258889	0.00129611	0.00127094
GOTERM_BP_DIRECT	GO:0045087~innate immune response	33	6.66667	2.56207e-05	ENSG00000185507, ENSG00000104228, ENSG00000137628, ENSG00000159339, ENSG00000117335, ENSG00000204977, ENSG00000119922, ENSG00000089127, ENSG00000205403, ENSG00000101213, ENSG00000167207, ENSG00000163840, ENSG00000100342, ENSG00000160710, ENSG00000140464, ENSG00000198492, ENSG00000173193, ENSG00000129472, ENSG00000239306, ENSG00000197122, ENSG00000096006, ENSG00000134321, ENSG00000150337, ENSG00000178927, ENSG00000198736, ENSG00000146833, ENSG00000123838, ENSG00000164164, ENSG00000205413, ENSG00000119917, ENSG00000254087, ENSG00000140853, ENSG00000107201	465	355	11271	2.25318	0.0648517	0.0335118	0.033499
UP_KW_BIOLOGICAL_PROCESS	KW-0399~Innate immunity	29	5.85859	0.000108785	ENSG00000185507, ENSG00000187608, ENSG00000137628, ENSG00000159339, ENSG00000117335, ENSG00000204977, ENSG00000119922, ENSG00000089127, ENSG00000205403, ENSG00000125347, ENSG00000167207, ENSG00000163840, ENSG00000160710, ENSG00000140464, ENSG00000198492, ENSG00000173193, ENSG00000239306, ENSG00000134321, ENSG00000150337, ENSG00000178927, ENSG00000198736, ENSG00000146833, ENSG00000123838, ENSG00000164164, ENSG00000205413, ENSG00000119917, ENSG00000254087, ENSG00000140853, ENSG00000107201	312	309	7331	2.2052	0.011143	0.00373496	0.00366244
Annotation Cluster 3	Enrichment Score: 3.56152325354887
Category	Term	Count	%	PValue	Genes	List Total	Pop Hits	Pop Total	Fold Enrichment	Bonferroni	Benjamini	FDR
REACTOME_PATHWAY	R-HSA-877300~Interferon gamma signaling	14	2.82828	2.0346e-05	ENSG00000185507, ENSG00000154451, ENSG00000196396, ENSG00000104228, ENSG00000150337, ENSG00000117228, ENSG00000168310, ENSG00000089127, ENSG00000204632, ENSG00000125347, ENSG00000162645, ENSG00000183347, ENSG00000140464, ENSG00000162654	335	75	7564	4.21477	0.0253897	0.00642934	0.0064039
UP_SEQ_FEATURE	REGION:GTPase domain (Globular)	5	1.0101	3.77112e-05	ENSG00000154451, ENSG00000162645, ENSG00000117228, ENSG00000183347, ENSG00000162654	485	6	11922	20.4845	0.085396	0.0892624	0.0892624
INTERPRO	IPR003191:Guanylate-binding protein, C-terminal	5	1.0101	0.000169416	ENSG00000154451, ENSG00000162645, ENSG00000117228, ENSG00000183347, ENSG00000162654	473	8	11544	15.2537	0.145783	0.137225	0.137225
UP_SEQ_FEATURE	DOMAIN:GB1/RHD3-type G	5	1.0101	0.000287245	ENSG00000154451, ENSG00000162645, ENSG00000117228, ENSG00000183347, ENSG00000162654	485	9	11922	13.6564	0.493386	0.339954	0.339954
INTERPRO	IPR015894:Guanylate-binding protein, N-terminal	5	1.0101	0.000295108	ENSG00000154451, ENSG00000162645, ENSG00000117228, ENSG00000183347, ENSG00000162654	473	9	11544	13.5588	0.240041	0.137225	0.137225
GOTERM_BP_DIRECT	GO:0042832~defense response to protozoan	6	1.21212	0.00136164	ENSG00000162645, ENSG00000168062, ENSG00000172331, ENSG00000105374, ENSG00000183347, ENSG00000162654	465	21	11271	6.92535	0.971727	0.445256	0.445086
GOTERM_BP_DIRECT	GO:0071346~cellular response to interferon-gamma	9	1.81818	0.00781879	ENSG00000154451, ENSG00000149798, ENSG00000162645, ENSG00000102962, ENSG00000138071, ENSG00000117228, ENSG00000183347, ENSG00000184009, ENSG00000162654	465	70	11271	3.11641	1	1	1
Annotation Cluster 4	Enrichment Score: 2.6639680130357624
Category	Term	Count	%	PValue	Genes	List Total	Pop Hits	Pop Total	Fold Enrichment	Bonferroni	Benjamini	FDR
REACTOME_PATHWAY	R-HSA-2559583~Cellular Senescence	19	3.83838	0.000597374	ENSG00000109339, ENSG00000158406, ENSG00000135679, ENSG00000196890, ENSG00000170142, ENSG00000113368, ENSG00000135446, ENSG00000204371, ENSG00000185591, ENSG00000168610, ENSG00000188486, ENSG00000278463, ENSG00000273703, ENSG00000184357, ENSG00000166848, ENSG00000092847, ENSG00000187837, ENSG00000277775, ENSG00000276368	335	173	7564	2.47979	0.530133	0.110603	0.110165
REACTOME_PATHWAY	R-HSA-8953897~Cellular responses to stimuli	48	9.69697	0.00292982	ENSG00000109339, ENSG00000206172, ENSG00000158406, ENSG00000178896, ENSG00000104687, ENSG00000154803, ENSG00000158941, ENSG00000135446, ENSG00000095261, ENSG00000204371, ENSG00000185591, ENSG00000168610, ENSG00000170606, ENSG00000188486, ENSG00000278463, ENSG00000127922, ENSG00000101213, ENSG00000092847, ENSG00000187837, ENSG00000277775, ENSG00000276368, ENSG00000103375, ENSG00000074317, ENSG00000135679, ENSG00000244734, ENSG00000196890, ENSG00000070010, ENSG00000173692, ENSG00000204264, ENSG00000170142, ENSG00000159720, ENSG00000113368, ENSG00000136888, ENSG00000116016, ENSG00000140694, ENSG00000189043, ENSG00000112096, ENSG00000167552, ENSG00000169375, ENSG00000273703, ENSG00000188536, ENSG00000096717, ENSG00000184357, ENSG00000167815, ENSG00000166848, ENSG00000126267, ENSG00000143321, ENSG00000105221	335	711	7564	1.52433	0.975491	0.323665	0.322385
REACTOME_PATHWAY	R-HSA-9711123~Cellular response to chemical stress	18	3.63636	0.00307277	ENSG00000206172, ENSG00000104687, ENSG00000244734, ENSG00000070010, ENSG00000173692, ENSG00000204264, ENSG00000095261, ENSG00000168610, ENSG00000112096, ENSG00000189043, ENSG00000169375, ENSG00000188536, ENSG00000127922, ENSG00000101213, ENSG00000167815, ENSG00000126267, ENSG00000105221, ENSG00000103375	335	184	7564	2.20883	0.979554	0.323665	0.322385
REACTOME_PATHWAY	R-HSA-2262752~Cellular responses to stress	47	9.49495	0.00410686	ENSG00000109339, ENSG00000206172, ENSG00000158406, ENSG00000178896, ENSG00000104687, ENSG00000154803, ENSG00000158941, ENSG00000135446, ENSG00000095261, ENSG00000204371, ENSG00000185591, ENSG00000168610, ENSG00000170606, ENSG00000188486, ENSG00000278463, ENSG00000127922, ENSG00000101213, ENSG00000092847, ENSG00000187837, ENSG00000277775, ENSG00000276368, ENSG00000103375, ENSG00000135679, ENSG00000244734, ENSG00000196890, ENSG00000070010, ENSG00000173692, ENSG00000204264, ENSG00000170142, ENSG00000159720, ENSG00000113368, ENSG00000136888, ENSG00000116016, ENSG00000140694, ENSG00000189043, ENSG00000112096, ENSG00000167552, ENSG00000169375, ENSG00000273703, ENSG00000188536, ENSG00000096717, ENSG00000184357, ENSG00000167815, ENSG00000166848, ENSG00000126267, ENSG00000143321, ENSG00000105221	335	704	7564	1.50741	0.994493	0.399313	0.397733
Annotation Cluster 5	Enrichment Score: 2.167510334177885
Category	Term	Count	%	PValue	Genes	List Total	Pop Hits	Pop Total	Fold Enrichment	Bonferroni	Benjamini	FDR
UP_SEQ_FEATURE	SITE:Not glycated	4	0.808081	0.000625509	ENSG00000206172, ENSG00000244734, ENSG00000188536, ENSG00000172331	485	5	11922	19.6652	0.772599	0.493526	0.493526
GOTERM_BP_DIRECT	GO:0015671~oxygen transport	5	1.0101	0.00107798	ENSG00000206172, ENSG00000244734, ENSG00000188536, ENSG00000172331, ENSG00000086506	465	12	11271	10.0995	0.940549	0.421239	0.421078
GOTERM_BP_DIRECT	GO:0010942~positive regulation of cell death	7	1.41414	0.00237389	ENSG00000206172, ENSG00000204977, ENSG00000244734, ENSG00000114867, ENSG00000188536, ENSG00000139318, ENSG00000185104	465	34	11271	4.99032	0.99801	0.690011	0.689748
GOTERM_MF_DIRECT	GO:0019825~oxygen binding	5	1.0101	0.00331596	ENSG00000206172, ENSG00000112096, ENSG00000244734, ENSG00000188536, ENSG00000086506	471	16	11568	7.67516	0.898244	0.653603	0.653603
UP_KW_DISEASE	KW-0360~Hereditary hemolytic anemia	7	1.41414	0.00376516	ENSG00000206172, ENSG00000104687, ENSG00000244734, ENSG00000117394, ENSG00000188536, ENSG00000172331, ENSG00000101310	140	36	3239	4.49861	0.211524	0.237205	0.237205
UP_SEQ_FEATURE	BINDING:distal binding residue	4	0.808081	0.00465059	ENSG00000206172, ENSG00000244734, ENSG00000188536, ENSG00000086506	485	9	11922	10.9251	0.999984	1	1
UP_SEQ_FEATURE	CARBOHYD:N-linked (Glc) (glycation) lysine	4	0.808081	0.00465059	ENSG00000206172, ENSG00000244734, ENSG00000188536, ENSG00000172331	485	9	11922	10.9251	0.999984	1	1
UP_SEQ_FEATURE	DOMAIN:GLOBIN	4	0.808081	0.00465059	ENSG00000206172, ENSG00000244734, ENSG00000188536, ENSG00000086506	485	9	11922	10.9251	0.999984	1	1
GOTERM_MF_DIRECT	GO:0031720~haptoglobin binding	4	0.808081	0.00466027	ENSG00000206172, ENSG00000244734, ENSG00000188536, ENSG00000086506	471	9	11568	10.9158	0.959795	0.653603	0.653603
INTERPRO	IPR000971:Globin	4	0.808081	0.00474404	ENSG00000206172, ENSG00000244734, ENSG00000188536, ENSG00000086506	473	9	11544	10.8471	0.987995	0.754724	0.754724
INTERPRO	IPR009050:Globin-like	4	0.808081	0.00474404	ENSG00000206172, ENSG00000244734, ENSG00000188536, ENSG00000086506	473	9	11544	10.8471	0.987995	0.754724	0.754724
UP_SEQ_FEATURE	SITE:(Microbial infection) Cleavage; by N.americanus apr-2	3	0.606061	0.00480158	ENSG00000206172, ENSG00000244734, ENSG00000188536	485	3	11922	24.5814	0.999989	1	1
INTERPRO	IPR002339:Haemoglobin, pi	3	0.606061	0.00486918	ENSG00000206172, ENSG00000188536, ENSG00000086506	473	3	11544	24.4059	0.98932	0.754724	0.754724
UP_KW_BIOLOGICAL_PROCESS	KW-0561~Oxygen transport	4	0.808081	0.00524839	ENSG00000206172, ENSG00000244734, ENSG00000188536, ENSG00000086506	312	9	7331	10.443	0.41842	0.108117	0.106017
GOTERM_CC_DIRECT	GO:0031838~haptoglobin-hemoglobin complex	4	0.808081	0.00628838	ENSG00000206172, ENSG00000244734, ENSG00000188536, ENSG00000086506	474	10	11754	9.91899	0.966841	0.679145	0.679145
GOTERM_MF_DIRECT	GO:0043177~organic acid binding	4	0.808081	0.00645838	ENSG00000206172, ENSG00000244734, ENSG00000188536, ENSG00000086506	471	10	11568	9.8242	0.988412	0.653603	0.653603
GOTERM_MF_DIRECT	GO:0005344~oxygen transporter activity	4	0.808081	0.00645838	ENSG00000206172, ENSG00000244734, ENSG00000188536, ENSG00000086506	471	10	11568	9.8242	0.988412	0.653603	0.653603
INTERPRO	IPR012292:Globin, structural domain	4	0.808081	0.0065732	ENSG00000206172, ENSG00000244734, ENSG00000188536, ENSG00000086506	473	10	11544	9.76237	0.99783	0.873297	0.873297
UP_KW_PTM	KW-0971~Glycation	4	0.808081	0.00737536	ENSG00000206172, ENSG00000244734, ENSG00000188536, ENSG00000172331	403	10	9430	9.3598	0.156556	0.0885043	0.0774412
GOTERM_CC_DIRECT	GO:0005833~hemoglobin complex	4	0.808081	0.00839084	ENSG00000206172, ENSG00000244734, ENSG00000188536, ENSG00000086506	474	11	11754	9.01726	0.989435	0.755176	0.755176
UP_SEQ_FEATURE	BINDING:proximal binding residue	4	0.808081	0.00859764	ENSG00000206172, ENSG00000244734, ENSG00000188536, ENSG00000086506	485	11	11922	8.93871	1	1	1
UP_SEQ_FEATURE	CARBOHYD:N-linked (Glc) (glycation) lysine; alternate	3	0.606061	0.00934515	ENSG00000206172, ENSG00000244734, ENSG00000188536	485	4	11922	18.4361	1	1	1
INTERPRO	IPR002338:Haemoglobin, alpha	3	0.606061	0.00947491	ENSG00000206172, ENSG00000188536, ENSG00000086506	473	4	11544	18.3044	0.999857	1	1
GOTERM_BP_DIRECT	GO:0030185~nitric oxide transport	3	0.606061	0.00960142	ENSG00000206172, ENSG00000244734, ENSG00000188536	465	4	11271	18.179	1	1	1
REACTOME_PATHWAY	R-HSA-2168880~Scavenging of heme from plasma	4	0.808081	0.0108056	ENSG00000206172, ENSG00000244734, ENSG00000188536, ENSG00000100342	335	11	7564	8.21058	0.999999	0.52564	0.523561
REACTOME_PATHWAY	R-HSA-9707564~Cytoprotection by HMOX1	8	1.61616	0.0158868	ENSG00000206172, ENSG00000168610, ENSG00000189043, ENSG00000244734, ENSG00000169375, ENSG00000188536, ENSG00000101213, ENSG00000126267	335	60	7564	3.01055	1	0.593389	0.591042
GOTERM_CC_DIRECT	GO:0072562~blood microparticle	9	1.81818	0.0170906	ENSG00000206172, ENSG00000123838, ENSG00000244734, ENSG00000117394, ENSG00000188536, ENSG00000151655, ENSG00000117601, ENSG00000100342, ENSG00000184009	474	82	11754	2.72167	0.999909	1	1
GOTERM_BP_DIRECT	GO:0042744~hydrogen peroxide catabolic process	5	1.0101	0.0180457	ENSG00000206172, ENSG00000244734, ENSG00000188536, ENSG00000167815, ENSG00000086506	465	25	11271	4.84774	1	1	1
GOTERM_MF_DIRECT	GO:0004601~peroxidase activity	5	1.0101	0.0319464	ENSG00000206172, ENSG00000244734, ENSG00000188536, ENSG00000167815, ENSG00000086506	471	30	11568	4.09342	1	1	1
GOTERM_BP_DIRECT	GO:0042542~response to hydrogen peroxide	6	1.21212	0.0396798	ENSG00000206172, ENSG00000112096, ENSG00000244734, ENSG00000188536, ENSG00000096717, ENSG00000102572	465	46	11271	3.16157	1	1	1
GOTERM_BP_DIRECT	GO:0098869~cellular oxidant detoxification	7	1.41414	0.0473747	ENSG00000206172, ENSG00000091164, ENSG00000104687, ENSG00000244734, ENSG00000188536, ENSG00000148834, ENSG00000086506	465	64	11271	2.65111	1	1	1
Annotation Cluster 6	Enrichment Score: 1.9979027635957944
Category	Term	Count	%	PValue	Genes	List Total	Pop Hits	Pop Total	Fold Enrichment	Bonferroni	Benjamini	FDR
REACTOME_PATHWAY	R-HSA-982772~Growth hormone receptor signaling	6	1.21212	0.00113462	ENSG00000151694, ENSG00000168610, ENSG00000169047, ENSG00000196396, ENSG00000254087, ENSG00000173757	335	19	7564	7.13024	0.761878	0.159351	0.158721
GOTERM_BP_DIRECT	GO:0060397~JAK-STAT cascade involved in growth hormone signaling pathway	4	0.808081	0.0066989	ENSG00000168610, ENSG00000196396, ENSG00000254087, ENSG00000173757	465	10	11271	9.69548	1	1	1
REACTOME_PATHWAY	R-HSA-9669938~Signaling by KIT in disease	4	0.808081	0.0366241	ENSG00000168610, ENSG00000197122, ENSG00000254087, ENSG00000173757	335	17	7564	5.31273	1	0.642957	0.640414
REACTOME_PATHWAY	R-HSA-9670439~Signaling by phosphorylated juxtamembrane, extracellular and kinase domain KIT mutants	4	0.808081	0.0366241	ENSG00000168610, ENSG00000197122, ENSG00000254087, ENSG00000173757	335	17	7564	5.31273	1	0.642957	0.640414
Annotation Cluster 7	Enrichment Score: 1.9805983099802345
Category	Term	Count	%	PValue	Genes	List Total	Pop Hits	Pop Total	Fold Enrichment	Bonferroni	Benjamini	FDR
GOTERM_BP_DIRECT	GO:0016567~protein ubiquitination	31	6.26263	0.000593184	ENSG00000176871, ENSG00000133606, ENSG00000104228, ENSG00000007944, ENSG00000173821, ENSG00000117399, ENSG00000166233, ENSG00000204977, ENSG00000144848, ENSG00000013374, ENSG00000102048, ENSG00000163840, ENSG00000167986, ENSG00000140464, ENSG00000135679, ENSG00000115827, ENSG00000170142, ENSG00000198876, ENSG00000136485, ENSG00000138642, ENSG00000049759, ENSG00000064726, ENSG00000146833, ENSG00000100897, ENSG00000013561, ENSG00000096717, ENSG00000143164, ENSG00000204308, ENSG00000122741, ENSG00000071537, ENSG00000110906	465	385	11271	1.95169	0.78835	0.387942	0.387794
UP_KW_BIOLOGICAL_PROCESS	KW-0833~Ubl conjugation pathway	38	7.67677	0.00883192	ENSG00000148481, ENSG00000176871, ENSG00000108306, ENSG00000156587, ENSG00000187608, ENSG00000136878, ENSG00000178974, ENSG00000133606, ENSG00000104228, ENSG00000110107, ENSG00000007944, ENSG00000173821, ENSG00000117399, ENSG00000166233, ENSG00000204977, ENSG00000144848, ENSG00000125826, ENSG00000102048, ENSG00000163840, ENSG00000167986, ENSG00000135679, ENSG00000115827, ENSG00000070010, ENSG00000170142, ENSG00000198876, ENSG00000136485, ENSG00000138642, ENSG00000049759, ENSG00000064726, ENSG00000146833, ENSG00000100897, ENSG00000164164, ENSG00000013561, ENSG00000143164, ENSG00000108395, ENSG00000204308, ENSG00000122741, ENSG00000110906	312	586	7331	1.52368	0.598974	0.151615	0.148671
GOTERM_MF_DIRECT	GO:0004842~ubiquitin-protein transferase activity	17	3.43434	0.0183833	ENSG00000156587, ENSG00000135679, ENSG00000110107, ENSG00000170142, ENSG00000007944, ENSG00000138642, ENSG00000173821, ENSG00000049759, ENSG00000146833, ENSG00000166233, ENSG00000204977, ENSG00000125826, ENSG00000108395, ENSG00000204308, ENSG00000163840, ENSG00000110906, ENSG00000140464	471	221	11568	1.88927	0.999997	0.972902	0.972902
REACTOME_PATHWAY	R-HSA-983168~Antigen processing: Ubiquitination & Proteasome degradation	20	4.0404	0.0296167	ENSG00000108306, ENSG00000156587, ENSG00000133606, ENSG00000173692, ENSG00000204264, ENSG00000170142, ENSG00000007944, ENSG00000138642, ENSG00000095261, ENSG00000173821, ENSG00000049759, ENSG00000064726, ENSG00000117399, ENSG00000146833, ENSG00000125826, ENSG00000013561, ENSG00000127922, ENSG00000102048, ENSG00000108395, ENSG00000163840	335	270	7564	1.67253	1	0.607738	0.605334
GOTERM_BP_DIRECT	GO:0006511~ubiquitin-dependent protein catabolic process	16	3.23232	0.0438331	ENSG00000156587, ENSG00000135679, ENSG00000136878, ENSG00000070010, ENSG00000170142, ENSG00000007944, ENSG00000138642, ENSG00000173821, ENSG00000049759, ENSG00000166233, ENSG00000013561, ENSG00000013374, ENSG00000204308, ENSG00000163840, ENSG00000167986, ENSG00000110906	465	224	11271	1.73134	1	1	1
Annotation Cluster 8	Enrichment Score: 1.95571364702036
Category	Term	Count	%	PValue	Genes	List Total	Pop Hits	Pop Total	Fold Enrichment	Bonferroni	Benjamini	FDR
UP_SEQ_FEATURE	DOMAIN:Rhodanese	6	1.21212	0.00198012	ENSG00000128311, ENSG00000138166, ENSG00000128309, ENSG00000139318, ENSG00000127952, ENSG00000090857	485	23	11922	6.41255	0.990828	1	1
INTERPRO	IPR001763:Rhodanese-like domain	6	1.21212	0.00204213	ENSG00000128311, ENSG00000138166, ENSG00000128309, ENSG00000139318, ENSG00000127952, ENSG00000090857	473	23	11544	6.36676	0.850599	0.63306	0.63306
SMART	SM00450:RHOD	5	1.0101	0.00980801	ENSG00000128311, ENSG00000138166, ENSG00000128309, ENSG00000139318, ENSG00000127952	282	20	6454	5.72163	0.914072	1	1
GOTERM_MF_DIRECT	GO:0008138~protein tyrosine/serine/threonine phosphatase activity	5	1.0101	0.0319464	ENSG00000138166, ENSG00000112679, ENSG00000184489, ENSG00000139318, ENSG00000127952	471	30	11568	4.09342	1	1	1
INTERPRO	IPR000340:Dual specificity phosphatase, catalytic domain	5	1.0101	0.0362534	ENSG00000138166, ENSG00000112679, ENSG00000184489, ENSG00000139318, ENSG00000127952	473	31	11544	3.93644	1	1	1
INTERPRO	IPR020422:Dual specificity phosphatase, subgroup, catalytic domain	5	1.0101	0.0401414	ENSG00000138166, ENSG00000112679, ENSG00000184489, ENSG00000139318, ENSG00000127952	473	32	11544	3.81342	1	1	1
Annotation Cluster 9	Enrichment Score: 1.7882680117751113
Category	Term	Count	%	PValue	Genes	List Total	Pop Hits	Pop Total	Fold Enrichment	Bonferroni	Benjamini	FDR
UP_KW_DOMAIN	KW-0853~WD repeat	19	3.83838	0.00551776	ENSG00000179698, ENSG00000157954, ENSG00000176871, ENSG00000115808, ENSG00000135801, ENSG00000188906, ENSG00000140527, ENSG00000175221, ENSG00000110107, ENSG00000198876, ENSG00000136485, ENSG00000122218, ENSG00000117399, ENSG00000137055, ENSG00000100897, ENSG00000163811, ENSG00000143164, ENSG00000122741, ENSG00000160796	315	244	8235	2.03571	0.129185	0.137944	0.137944
UP_SEQ_FEATURE	REPEAT:WD 6	18	3.63636	0.00986665	ENSG00000179698, ENSG00000157954, ENSG00000176871, ENSG00000115808, ENSG00000135801, ENSG00000188906, ENSG00000175221, ENSG00000110107, ENSG00000198876, ENSG00000136485, ENSG00000122218, ENSG00000117399, ENSG00000137055, ENSG00000100897, ENSG00000163811, ENSG00000143164, ENSG00000122741, ENSG00000160796	485	224	11922	1.97529	1	1	1
UP_SEQ_FEATURE	REPEAT:WD 5	18	3.63636	0.0121592	ENSG00000179698, ENSG00000157954, ENSG00000176871, ENSG00000115808, ENSG00000135801, ENSG00000188906, ENSG00000175221, ENSG00000110107, ENSG00000198876, ENSG00000136485, ENSG00000122218, ENSG00000117399, ENSG00000137055, ENSG00000100897, ENSG00000163811, ENSG00000143164, ENSG00000122741, ENSG00000160796	485	229	11922	1.93217	1	1	1
UP_SEQ_FEATURE	REPEAT:WD 4	18	3.63636	0.013641	ENSG00000179698, ENSG00000157954, ENSG00000176871, ENSG00000115808, ENSG00000135801, ENSG00000188906, ENSG00000175221, ENSG00000110107, ENSG00000198876, ENSG00000136485, ENSG00000122218, ENSG00000117399, ENSG00000137055, ENSG00000100897, ENSG00000163811, ENSG00000143164, ENSG00000122741, ENSG00000160796	485	232	11922	1.90718	1	1	1
INTERPRO	IPR015943:WD40/YVTN repeat-like-containing domain	21	4.24242	0.013678	ENSG00000179698, ENSG00000071894, ENSG00000176871, ENSG00000115808, ENSG00000135801, ENSG00000188906, ENSG00000006715, ENSG00000140527, ENSG00000175221, ENSG00000110756, ENSG00000110107, ENSG00000198876, ENSG00000136485, ENSG00000122218, ENSG00000117399, ENSG00000137055, ENSG00000100897, ENSG00000163811, ENSG00000143164, ENSG00000122741, ENSG00000167986	473	286	11544	1.79204	0.999997	1	1
UP_SEQ_FEATURE	REPEAT:WD 3	18	3.63636	0.0147441	ENSG00000179698, ENSG00000157954, ENSG00000176871, ENSG00000115808, ENSG00000135801, ENSG00000188906, ENSG00000175221, ENSG00000110107, ENSG00000198876, ENSG00000136485, ENSG00000122218, ENSG00000117399, ENSG00000137055, ENSG00000100897, ENSG00000163811, ENSG00000143164, ENSG00000122741, ENSG00000160796	485	234	11922	1.89088	1	1	1
UP_SEQ_FEATURE	REPEAT:WD 1	18	3.63636	0.018537	ENSG00000179698, ENSG00000157954, ENSG00000176871, ENSG00000115808, ENSG00000135801, ENSG00000188906, ENSG00000175221, ENSG00000110107, ENSG00000198876, ENSG00000136485, ENSG00000122218, ENSG00000117399, ENSG00000137055, ENSG00000100897, ENSG00000163811, ENSG00000143164, ENSG00000122741, ENSG00000160796	485	240	11922	1.84361	1	1	1
UP_SEQ_FEATURE	REPEAT:WD 2	18	3.63636	0.018537	ENSG00000179698, ENSG00000157954, ENSG00000176871, ENSG00000115808, ENSG00000135801, ENSG00000188906, ENSG00000175221, ENSG00000110107, ENSG00000198876, ENSG00000136485, ENSG00000122218, ENSG00000117399, ENSG00000137055, ENSG00000100897, ENSG00000163811, ENSG00000143164, ENSG00000122741, ENSG00000160796	485	240	11922	1.84361	1	1	1
UP_SEQ_FEATURE	REPEAT:WD	14	2.82828	0.0271619	ENSG00000179698, ENSG00000176871, ENSG00000115808, ENSG00000140527, ENSG00000175221, ENSG00000110107, ENSG00000198876, ENSG00000136485, ENSG00000122218, ENSG00000137055, ENSG00000100897, ENSG00000163811, ENSG00000122741, ENSG00000160796	485	176	11922	1.95534	1	1	1
INTERPRO	IPR001680:WD40 repeat	17	3.43434	0.0287386	ENSG00000179698, ENSG00000157954, ENSG00000176871, ENSG00000115808, ENSG00000135801, ENSG00000175221, ENSG00000110107, ENSG00000198876, ENSG00000136485, ENSG00000122218, ENSG00000117399, ENSG00000137055, ENSG00000100897, ENSG00000163811, ENSG00000143164, ENSG00000122741, ENSG00000160796	473	232	11544	1.78836	1	1	1
SMART	SM00320:WD40	17	3.43434	0.0436738	ENSG00000179698, ENSG00000157954, ENSG00000176871, ENSG00000115808, ENSG00000135801, ENSG00000175221, ENSG00000110107, ENSG00000198876, ENSG00000136485, ENSG00000122218, ENSG00000117399, ENSG00000137055, ENSG00000100897, ENSG00000163811, ENSG00000143164, ENSG00000122741, ENSG00000160796	282	231	6454	1.68429	0.999985	1	1
Annotation Cluster 10	Enrichment Score: 1.7825543422425691
Category	Term	Count	%	PValue	Genes	List Total	Pop Hits	Pop Total	Fold Enrichment	Bonferroni	Benjamini	FDR
REACTOME_PATHWAY	R-HSA-2559583~Cellular Senescence	19	3.83838	0.000597374	ENSG00000109339, ENSG00000158406, ENSG00000135679, ENSG00000196890, ENSG00000170142, ENSG00000113368, ENSG00000135446, ENSG00000204371, ENSG00000185591, ENSG00000168610, ENSG00000188486, ENSG00000278463, ENSG00000273703, ENSG00000184357, ENSG00000166848, ENSG00000092847, ENSG00000187837, ENSG00000277775, ENSG00000276368	335	173	7564	2.47979	0.530133	0.110603	0.110165
REACTOME_PATHWAY	R-HSA-9645723~Diseases of programmed cell death	13	2.62626	0.000612516	ENSG00000158406, ENSG00000196890, ENSG00000113368, ENSG00000112096, ENSG00000188486, ENSG00000167110, ENSG00000278463, ENSG00000273703, ENSG00000130816, ENSG00000167815, ENSG00000168404, ENSG00000277775, ENSG00000276368	335	91	7564	3.22559	0.539046	0.110603	0.110165
GOTERM_CC_DIRECT	GO:0000786~nucleosome	12	2.42424	0.00189677	ENSG00000083168, ENSG00000158406, ENSG00000196890, ENSG00000188486, ENSG00000273703, ENSG00000278463, ENSG00000184357, ENSG00000196787, ENSG00000140632, ENSG00000187837, ENSG00000277775, ENSG00000276368	474	98	11754	3.03642	0.641285	0.31868	0.31868
REACTOME_PATHWAY	R-HSA-2559586~DNA Damage/Telomere Stress Induced Senescence	10	2.0202	0.00282487	ENSG00000158406, ENSG00000196890, ENSG00000188486, ENSG00000273703, ENSG00000278463, ENSG00000184357, ENSG00000113368, ENSG00000166848, ENSG00000187837, ENSG00000276368	335	68	7564	3.32046	0.972004	0.323665	0.322385
GOTERM_MF_DIRECT	GO:0030527~structural constituent of chromatin	9	1.81818	0.00462019	ENSG00000158406, ENSG00000196890, ENSG00000188486, ENSG00000273703, ENSG00000278463, ENSG00000184357, ENSG00000196787, ENSG00000187837, ENSG00000277775	471	65	11568	3.40069	0.958665	0.653603	0.653603
REACTOME_PATHWAY	R-HSA-5689880~Ub-specific processing proteases	17	3.43434	0.00555285	ENSG00000126581, ENSG00000135679, ENSG00000136878, ENSG00000196890, ENSG00000070010, ENSG00000173692, ENSG00000204264, ENSG00000038274, ENSG00000135341, ENSG00000196787, ENSG00000095261, ENSG00000117399, ENSG00000127922, ENSG00000278463, ENSG00000273703, ENSG00000107201, ENSG00000276368	335	179	7564	2.14438	0.999122	0.467921	0.46607
GOTERM_BP_DIRECT	GO:0006334~nucleosome assembly	11	2.22222	0.00560151	ENSG00000083168, ENSG00000158406, ENSG00000196890, ENSG00000092201, ENSG00000188486, ENSG00000273703, ENSG00000184357, ENSG00000198604, ENSG00000187837, ENSG00000159339, ENSG00000277775	465	95	11271	2.80659	1	1	1
REACTOME_PATHWAY	R-HSA-3214858~RMTs methylate histone arginines	9	1.81818	0.00678905	ENSG00000158406, ENSG00000188486, ENSG00000278463, ENSG00000080503, ENSG00000196787, ENSG00000185238, ENSG00000135446, ENSG00000277775, ENSG00000276368	335	64	7564	3.17519	0.999818	0.496265	0.494302
REACTOME_PATHWAY	R-HSA-9616222~Transcriptional regulation of granulopoiesis	10	2.0202	0.00711299	ENSG00000158406, ENSG00000168610, ENSG00000196890, ENSG00000188486, ENSG00000273703, ENSG00000278463, ENSG00000135446, ENSG00000140464, ENSG00000277775, ENSG00000276368	335	78	7564	2.89476	0.999879	0.496265	0.494302
REACTOME_PATHWAY	R-HSA-5334118~DNA methylation	8	1.61616	0.00742252	ENSG00000158406, ENSG00000196890, ENSG00000188486, ENSG00000273703, ENSG00000278463, ENSG00000130816, ENSG00000277775, ENSG00000276368	335	52	7564	3.47371	0.999919	0.496265	0.494302
REACTOME_PATHWAY	R-HSA-5250941~Negative epigenetic regulation of rRNA expression	11	2.22222	0.00824492	ENSG00000158406, ENSG00000076108, ENSG00000196890, ENSG00000188486, ENSG00000169375, ENSG00000096717, ENSG00000273703, ENSG00000278463, ENSG00000130816, ENSG00000277775, ENSG00000276368	335	94	7564	2.64224	0.999971	0.496265	0.494302
UP_KW_CELLULAR_COMPONENT	KW-0544~Nucleosome core	8	1.61616	0.00928938	ENSG00000158406, ENSG00000196890, ENSG00000188486, ENSG00000273703, ENSG00000278463, ENSG00000196787, ENSG00000277775, ENSG00000276368	437	59	10797	3.35011	0.355088	0.2183	0.2183
REACTOME_PATHWAY	R-HSA-2559582~Senescence-Associated Secretory Phenotype (SASP)	11	2.22222	0.00952103	ENSG00000158406, ENSG00000168610, ENSG00000196890, ENSG00000188486, ENSG00000273703, ENSG00000278463, ENSG00000170142, ENSG00000135446, ENSG00000204371, ENSG00000277775, ENSG00000276368	335	96	7564	2.58719	0.999994	0.523243	0.521173
REACTOME_PATHWAY	R-HSA-68867~Assembly of the pre-replicative complex	13	2.62626	0.0107446	ENSG00000158406, ENSG00000196890, ENSG00000173692, ENSG00000204264, ENSG00000170142, ENSG00000095261, ENSG00000188486, ENSG00000127922, ENSG00000278463, ENSG00000273703, ENSG00000167513, ENSG00000277775, ENSG00000276368	335	128	7564	2.29319	0.999999	0.52564	0.523561
REACTOME_PATHWAY	R-HSA-427359~SIRT1 negatively regulates rRNA expression	8	1.61616	0.0110767	ENSG00000158406, ENSG00000196890, ENSG00000188486, ENSG00000096717, ENSG00000273703, ENSG00000278463, ENSG00000277775, ENSG00000276368	335	56	7564	3.22559	0.999999	0.52564	0.523561
REACTOME_PATHWAY	R-HSA-171306~Packaging Of Telomere Ends	7	1.41414	0.0121182	ENSG00000158406, ENSG00000196890, ENSG00000188486, ENSG00000273703, ENSG00000278463, ENSG00000166848, ENSG00000276368	335	44	7564	3.59213	1	0.547049	0.544885
REACTOME_PATHWAY	R-HSA-69306~DNA Replication	15	3.0303	0.0155831	ENSG00000158406, ENSG00000196890, ENSG00000035928, ENSG00000173692, ENSG00000204264, ENSG00000170142, ENSG00000095261, ENSG00000188486, ENSG00000127922, ENSG00000278463, ENSG00000273703, ENSG00000167513, ENSG00000277775, ENSG00000105486, ENSG00000276368	335	167	7564	2.02806	1	0.593389	0.591042
INTERPRO	IPR007125:Histone core	7	1.41414	0.0156734	ENSG00000196890, ENSG00000188486, ENSG00000273703, ENSG00000278463, ENSG00000196787, ENSG00000277775, ENSG00000276368	473	50	11544	3.41683	1	1	1
REACTOME_PATHWAY	R-HSA-9710421~Defective pyroptosis	8	1.61616	0.0158868	ENSG00000158406, ENSG00000196890, ENSG00000188486, ENSG00000273703, ENSG00000278463, ENSG00000130816, ENSG00000277775, ENSG00000276368	335	60	7564	3.01055	1	0.593389	0.591042
REACTOME_PATHWAY	R-HSA-212300~PRC2 methylates histones and DNA	8	1.61616	0.0172898	ENSG00000158406, ENSG00000196890, ENSG00000188486, ENSG00000273703, ENSG00000278463, ENSG00000130816, ENSG00000277775, ENSG00000276368	335	61	7564	2.96119	1	0.593389	0.591042
REACTOME_PATHWAY	R-HSA-73927~Depurination	7	1.41414	0.0181932	ENSG00000158406, ENSG00000196890, ENSG00000188486, ENSG00000273703, ENSG00000278463, ENSG00000166848, ENSG00000276368	335	48	7564	3.29279	1	0.593389	0.591042
REACTOME_PATHWAY	R-HSA-110330~Recognition and association of DNA glycosylase with site containing an affected purine	7	1.41414	0.0181932	ENSG00000158406, ENSG00000196890, ENSG00000188486, ENSG00000273703, ENSG00000278463, ENSG00000166848, ENSG00000276368	335	48	7564	3.29279	1	0.593389	0.591042
REACTOME_PATHWAY	R-HSA-110331~Cleavage of the damaged purine	7	1.41414	0.0181932	ENSG00000158406, ENSG00000196890, ENSG00000188486, ENSG00000273703, ENSG00000278463, ENSG00000166848, ENSG00000276368	335	48	7564	3.29279	1	0.593389	0.591042
REACTOME_PATHWAY	R-HSA-427413~NoRC negatively regulates rRNA expression	10	2.0202	0.0185903	ENSG00000158406, ENSG00000076108, ENSG00000196890, ENSG00000188486, ENSG00000169375, ENSG00000273703, ENSG00000278463, ENSG00000130816, ENSG00000277775, ENSG00000276368	335	91	7564	2.48122	1	0.593389	0.591042
REACTOME_PATHWAY	R-HSA-1500620~Meiosis	10	2.0202	0.0185903	ENSG00000158406, ENSG00000196890, ENSG00000188486, ENSG00000273703, ENSG00000278463, ENSG00000113368, ENSG00000166848, ENSG00000135446, ENSG00000277775, ENSG00000276368	335	91	7564	2.48122	1	0.593389	0.591042
REACTOME_PATHWAY	R-HSA-1221632~Meiotic synapsis	8	1.61616	0.0187781	ENSG00000158406, ENSG00000196890, ENSG00000188486, ENSG00000273703, ENSG00000278463, ENSG00000113368, ENSG00000166848, ENSG00000276368	335	62	7564	2.91343	1	0.593389	0.591042
REACTOME_PATHWAY	R-HSA-2559580~Oxidative Stress Induced Senescence	11	2.22222	0.0218113	ENSG00000109339, ENSG00000158406, ENSG00000135679, ENSG00000196890, ENSG00000188486, ENSG00000273703, ENSG00000278463, ENSG00000092847, ENSG00000135446, ENSG00000277775, ENSG00000276368	335	109	7564	2.27863	1	0.607579	0.605176
REACTOME_PATHWAY	R-HSA-427389~ERCC6 (CSB) and EHMT2 (G9a) positively regulate rRNA expression	8	1.61616	0.0220199	ENSG00000158406, ENSG00000196890, ENSG00000188486, ENSG00000273703, ENSG00000278463, ENSG00000204371, ENSG00000277775, ENSG00000276368	335	64	7564	2.82239	1	0.607579	0.605176
REACTOME_PATHWAY	R-HSA-195721~Signaling by WNT	20	4.0404	0.0233429	ENSG00000158406, ENSG00000196890, ENSG00000113712, ENSG00000178585, ENSG00000173692, ENSG00000204264, ENSG00000135341, ENSG00000095261, ENSG00000122705, ENSG00000188486, ENSG00000169750, ENSG00000104290, ENSG00000127922, ENSG00000278463, ENSG00000273703, ENSG00000092847, ENSG00000105221, ENSG00000141367, ENSG00000277775, ENSG00000276368	335	263	7564	1.71704	1	0.607579	0.605176
REACTOME_PATHWAY	R-HSA-73728~RNA Polymerase I Promoter Opening	7	1.41414	0.023929	ENSG00000158406, ENSG00000196890, ENSG00000188486, ENSG00000273703, ENSG00000278463, ENSG00000277775, ENSG00000276368	335	51	7564	3.09909	1	0.607579	0.605176
REACTOME_PATHWAY	R-HSA-1912422~Pre-NOTCH Expression and Processing	10	2.0202	0.0239334	ENSG00000158406, ENSG00000196890, ENSG00000086598, ENSG00000188486, ENSG00000273703, ENSG00000278463, ENSG00000092847, ENSG00000071537, ENSG00000277775, ENSG00000276368	335	95	7564	2.37675	1	0.607579	0.605176
REACTOME_PATHWAY	R-HSA-5625740~RHO GTPases activate PKNs	9	1.81818	0.0242756	ENSG00000158406, ENSG00000196890, ENSG00000188486, ENSG00000100345, ENSG00000273703, ENSG00000278463, ENSG00000133026, ENSG00000277775, ENSG00000276368	335	80	7564	2.54015	1	0.607579	0.605176
REACTOME_PATHWAY	R-HSA-5688426~Deubiquitination	19	3.83838	0.024883	ENSG00000126581, ENSG00000135679, ENSG00000136878, ENSG00000196890, ENSG00000070010, ENSG00000173692, ENSG00000204264, ENSG00000038274, ENSG00000135341, ENSG00000196787, ENSG00000095261, ENSG00000117399, ENSG00000146833, ENSG00000127922, ENSG00000278463, ENSG00000273703, ENSG00000167207, ENSG00000107201, ENSG00000276368	335	247	7564	1.73685	1	0.607579	0.605176
REACTOME_PATHWAY	R-HSA-69002~DNA Replication Pre-Initiation	13	2.62626	0.025153	ENSG00000158406, ENSG00000196890, ENSG00000173692, ENSG00000204264, ENSG00000170142, ENSG00000095261, ENSG00000188486, ENSG00000127922, ENSG00000278463, ENSG00000273703, ENSG00000167513, ENSG00000277775, ENSG00000276368	335	144	7564	2.03839	1	0.607579	0.605176
REACTOME_PATHWAY	R-HSA-157118~Signaling by NOTCH	17	3.43434	0.0262049	ENSG00000158406, ENSG00000151694, ENSG00000196890, ENSG00000173692, ENSG00000204264, ENSG00000095261, ENSG00000013810, ENSG00000086598, ENSG00000188486, ENSG00000127922, ENSG00000278463, ENSG00000273703, ENSG00000092847, ENSG00000071537, ENSG00000277775, ENSG00000276368, ENSG00000185559	335	213	7564	1.80209	1	0.607579	0.605176
KEGG_PATHWAY	hsa04613:Neutrophil extracellular trap formation	14	2.82828	0.02645	ENSG00000158406, ENSG00000196890, ENSG00000197122, ENSG00000150337, ENSG00000135341, ENSG00000196787, ENSG00000159339, ENSG00000188486, ENSG00000278463, ENSG00000273703, ENSG00000184009, ENSG00000105221, ENSG00000277775, ENSG00000276368	241	160	5358	1.94533	0.999506	1	1
REACTOME_PATHWAY	R-HSA-8939236~RUNX1 regulates transcription of genes involved in differentiation of HSCs	11	2.22222	0.0272474	ENSG00000158406, ENSG00000196890, ENSG00000188486, ENSG00000173692, ENSG00000204264, ENSG00000273703, ENSG00000127922, ENSG00000278463, ENSG00000095261, ENSG00000277775, ENSG00000276368	335	113	7564	2.19797	1	0.607579	0.605176
REACTOME_PATHWAY	R-HSA-5625886~Activated PKN1 stimulates transcription of AR (androgen receptor) regulated genes KLK2 and KLK3	7	1.41414	0.0283601	ENSG00000158406, ENSG00000196890, ENSG00000188486, ENSG00000273703, ENSG00000278463, ENSG00000277775, ENSG00000276368	335	53	7564	2.98215	1	0.607579	0.605176
REACTOME_PATHWAY	R-HSA-73928~Depyrimidination	7	1.41414	0.0283601	ENSG00000158406, ENSG00000196890, ENSG00000188486, ENSG00000273703, ENSG00000278463, ENSG00000166848, ENSG00000276368	335	53	7564	2.98215	1	0.607579	0.605176
REACTOME_PATHWAY	R-HSA-110328~Recognition and association of DNA glycosylase with site containing an affected pyrimidine	7	1.41414	0.0283601	ENSG00000158406, ENSG00000196890, ENSG00000188486, ENSG00000273703, ENSG00000278463, ENSG00000166848, ENSG00000276368	335	53	7564	2.98215	1	0.607579	0.605176
REACTOME_PATHWAY	R-HSA-110329~Cleavage of the damaged pyrimidine	7	1.41414	0.0283601	ENSG00000158406, ENSG00000196890, ENSG00000188486, ENSG00000273703, ENSG00000278463, ENSG00000166848, ENSG00000276368	335	53	7564	2.98215	1	0.607579	0.605176
REACTOME_PATHWAY	R-HSA-912446~Meiotic recombination	8	1.61616	0.0296262	ENSG00000158406, ENSG00000196890, ENSG00000188486, ENSG00000273703, ENSG00000278463, ENSG00000135446, ENSG00000277775, ENSG00000276368	335	68	7564	2.65637	1	0.607738	0.605334
INTERPRO	IPR002119:Histone H2A	4	0.808081	0.0301309	ENSG00000188486, ENSG00000278463, ENSG00000196787, ENSG00000276368	473	17	11544	5.74257	1	1	1
REACTOME_PATHWAY	R-HSA-1474165~Reproduction	10	2.0202	0.0302908	ENSG00000158406, ENSG00000196890, ENSG00000188486, ENSG00000273703, ENSG00000278463, ENSG00000113368, ENSG00000166848, ENSG00000135446, ENSG00000277775, ENSG00000276368	335	99	7564	2.28072	1	0.607738	0.605334
REACTOME_PATHWAY	R-HSA-212165~Epigenetic regulation of gene expression	12	2.42424	0.0312782	ENSG00000158406, ENSG00000076108, ENSG00000196890, ENSG00000188486, ENSG00000169375, ENSG00000096717, ENSG00000273703, ENSG00000278463, ENSG00000130816, ENSG00000204371, ENSG00000277775, ENSG00000276368	335	132	7564	2.05265	1	0.610931	0.608514
REACTOME_PATHWAY	R-HSA-73884~Base Excision Repair	9	1.81818	0.0314165	ENSG00000158406, ENSG00000196890, ENSG00000188486, ENSG00000035928, ENSG00000273703, ENSG00000278463, ENSG00000166848, ENSG00000105486, ENSG00000276368	335	84	7564	2.41919	1	0.610931	0.608514
REACTOME_PATHWAY	R-HSA-157579~Telomere Maintenance	10	2.0202	0.0320483	ENSG00000158406, ENSG00000196890, ENSG00000188486, ENSG00000035928, ENSG00000273703, ENSG00000278463, ENSG00000166848, ENSG00000182117, ENSG00000105486, ENSG00000276368	335	100	7564	2.25791	1	0.611936	0.609515
REACTOME_PATHWAY	R-HSA-73929~Base-Excision Repair, AP Site Formation	7	1.41414	0.0333008	ENSG00000158406, ENSG00000196890, ENSG00000188486, ENSG00000273703, ENSG00000278463, ENSG00000166848, ENSG00000276368	335	55	7564	2.8737	1	0.611936	0.609515
REACTOME_PATHWAY	R-HSA-8936459~RUNX1 regulates genes involved in megakaryocyte differentiation and platelet function	9	1.81818	0.0334047	ENSG00000158406, ENSG00000196890, ENSG00000188486, ENSG00000169375, ENSG00000273703, ENSG00000278463, ENSG00000092847, ENSG00000277775, ENSG00000276368	335	85	7564	2.39073	1	0.611936	0.609515
SMART	SM00414:H2A	4	0.808081	0.0353023	ENSG00000188486, ENSG00000278463, ENSG00000196787, ENSG00000276368	282	17	6454	5.38506	0.99987	1	1
REACTOME_PATHWAY	R-HSA-977225~Amyloid fiber formation	9	1.81818	0.0354769	ENSG00000158406, ENSG00000156587, ENSG00000196890, ENSG00000188486, ENSG00000273703, ENSG00000278463, ENSG00000277775, ENSG00000276368, ENSG00000145335	335	86	7564	2.36293	1	0.640611	0.638077
GOTERM_MF_DIRECT	GO:0046982~protein heterodimerization activity	18	3.63636	0.0377171	ENSG00000158406, ENSG00000196890, ENSG00000140307, ENSG00000069956, ENSG00000178913, ENSG00000075340, ENSG00000196787, ENSG00000116016, ENSG00000077097, ENSG00000165156, ENSG00000167552, ENSG00000188486, ENSG00000082641, ENSG00000278463, ENSG00000273703, ENSG00000140464, ENSG00000277775, ENSG00000276368	471	261	11568	1.69383	1	1	1
REACTOME_PATHWAY	R-HSA-68616~Assembly of the ORC complex at the origin of replication	7	1.41414	0.0387681	ENSG00000158406, ENSG00000196890, ENSG00000188486, ENSG00000273703, ENSG00000278463, ENSG00000277775, ENSG00000276368	335	57	7564	2.77287	1	0.671273	0.668618
REACTOME_PATHWAY	R-HSA-8878171~Transcriptional regulation by RUNX1	16	3.23232	0.040171	ENSG00000158406, ENSG00000196890, ENSG00000197122, ENSG00000173692, ENSG00000204264, ENSG00000080503, ENSG00000095261, ENSG00000188486, ENSG00000169375, ENSG00000127922, ENSG00000278463, ENSG00000273703, ENSG00000092847, ENSG00000140464, ENSG00000277775, ENSG00000276368	335	207	7564	1.74524	1	0.677016	0.674338
REACTOME_PATHWAY	R-HSA-9670095~Inhibition of DNA recombination at telomere	7	1.41414	0.0447759	ENSG00000158406, ENSG00000196890, ENSG00000188486, ENSG00000273703, ENSG00000278463, ENSG00000166848, ENSG00000276368	335	59	7564	2.67888	1	0.725599	0.722728
UP_SEQ_FEATURE	CROSSLNK:Glycyl lysine isopeptide (Lys-Gly) (interchain with G-Cter in ubiquitin); alternate	8	1.61616	0.0485678	ENSG00000158406, ENSG00000196262, ENSG00000196890, ENSG00000273703, ENSG00000278463, ENSG00000196787, ENSG00000140464, ENSG00000276368	485	82	11922	2.39819	1	1	1
UP_KW_PTM	KW-0379~Hydroxylation	12	2.42424	0.0493056	ENSG00000158406, ENSG00000196890, ENSG00000273703, ENSG00000278463, ENSG00000184357, ENSG00000196787, ENSG00000101981, ENSG00000160963, ENSG00000116016, ENSG00000187837, ENSG00000277775, ENSG00000276368	403	147	9430	1.91016	0.687434	0.227206	0.198805
Annotation Cluster 11	Enrichment Score: 1.7400371077693866
Category	Term	Count	%	PValue	Genes	List Total	Pop Hits	Pop Total	Fold Enrichment	Bonferroni	Benjamini	FDR
REACTOME_PATHWAY	R-HSA-2682334~EPH-Ephrin signaling	10	2.0202	0.00502748	ENSG00000183317, ENSG00000197122, ENSG00000122705, ENSG00000100345, ENSG00000071051, ENSG00000254087, ENSG00000138071, ENSG00000133026, ENSG00000184009, ENSG00000141367	335	74	7564	3.05123	0.998289	0.45391	0.452114
REACTOME_PATHWAY	R-HSA-3928663~EPHA-mediated growth cone collapse	5	1.0101	0.0145334	ENSG00000183317, ENSG00000197122, ENSG00000100345, ENSG00000254087, ENSG00000133026	335	22	7564	5.13161	1	0.593389	0.591042
REACTOME_PATHWAY	R-HSA-437239~Recycling pathway of L1	6	1.21212	0.0273474	ENSG00000167552, ENSG00000197122, ENSG00000122705, ENSG00000198910, ENSG00000184009, ENSG00000141367	335	39	7564	3.47371	1	0.607579	0.605176
REACTOME_PATHWAY	R-HSA-3928665~EPH-ephrin mediated repulsion of cells	6	1.21212	0.0301636	ENSG00000183317, ENSG00000197122, ENSG00000122705, ENSG00000254087, ENSG00000184009, ENSG00000141367	335	40	7564	3.38687	1	0.607738	0.605334
REACTOME_PATHWAY	R-HSA-157858~Gap junction trafficking and regulation	5	1.0101	0.0330901	ENSG00000167552, ENSG00000197122, ENSG00000122705, ENSG00000184009, ENSG00000141367	335	28	7564	4.03198	1	0.611936	0.609515
Annotation Cluster 12	Enrichment Score: 1.6207428940234805
Category	Term	Count	%	PValue	Genes	List Total	Pop Hits	Pop Total	Fold Enrichment	Bonferroni	Benjamini	FDR
GOTERM_BP_DIRECT	GO:0002376~immune system process	7	1.41414	0.00881793	ENSG00000185507, ENSG00000168310, ENSG00000118308, ENSG00000125347, ENSG00000167207, ENSG00000173821, ENSG00000145016	465	44	11271	3.85616	1	1	1
UP_SEQ_FEATURE	DOMAIN:IRF tryptophan pentad repeat	3	0.606061	0.0221307	ENSG00000185507, ENSG00000168310, ENSG00000125347	485	6	11922	12.2907	1	1	1
UP_SEQ_FEATURE	DNA_BIND:IRF tryptophan pentad repeat	3	0.606061	0.0301592	ENSG00000185507, ENSG00000168310, ENSG00000125347	485	7	11922	10.5349	1	1	1
INTERPRO	IPR019817:Interferon regulatory factor, conserved site	3	0.606061	0.0305605	ENSG00000185507, ENSG00000168310, ENSG00000125347	473	7	11544	10.4597	1	1	1
INTERPRO	IPR001346:Interferon regulatory factor DNA-binding domain	3	0.606061	0.0305605	ENSG00000185507, ENSG00000168310, ENSG00000125347	473	7	11544	10.4597	1	1	1
SMART	SM00348:IRF	3	0.606061	0.0343115	ENSG00000185507, ENSG00000168310, ENSG00000125347	282	7	6454	9.80851	0.999832	1	1
Annotation Cluster 13	Enrichment Score: 1.6048602049112726
Category	Term	Count	%	PValue	Genes	List Total	Pop Hits	Pop Total	Fold Enrichment	Bonferroni	Benjamini	FDR
INTERPRO	IPR000863:Sulfotransferase domain	4	0.808081	0.0113386	ENSG00000179314, ENSG00000175040, ENSG00000153976, ENSG00000105398	473	12	11544	8.13531	0.999975	1	1
GOTERM_MF_DIRECT	GO:0008146~sulfotransferase activity	4	0.808081	0.0345273	ENSG00000179314, ENSG00000175040, ENSG00000153976, ENSG00000105398	471	18	11568	5.45789	1	1	1
UP_SEQ_FEATURE	DOMAIN:Sulfotransfer_1	3	0.606061	0.039147	ENSG00000175040, ENSG00000153976, ENSG00000105398	485	8	11922	9.21804	1	1	1
Annotation Cluster 14	Enrichment Score: 1.546928074597078
Category	Term	Count	%	PValue	Genes	List Total	Pop Hits	Pop Total	Fold Enrichment	Bonferroni	Benjamini	FDR
GOTERM_BP_DIRECT	GO:0006952~defense response	7	1.41414	0.0193309	ENSG00000168610, ENSG00000170581, ENSG00000096006, ENSG00000168394, ENSG00000167207, ENSG00000173757, ENSG00000122641	465	52	11271	3.2629	1	1	1
UP_SEQ_FEATURE	DOMAIN:STAT_int	3	0.606061	0.0221307	ENSG00000168610, ENSG00000170581, ENSG00000173757	485	6	11922	12.2907	1	1	1
INTERPRO	IPR015988:STAT transcription factor, coiled coil	3	0.606061	0.0305605	ENSG00000168610, ENSG00000170581, ENSG00000173757	473	7	11544	10.4597	1	1	1
INTERPRO	IPR012345:STAT transcription factor, DNA-binding, subdomain	3	0.606061	0.0305605	ENSG00000168610, ENSG00000170581, ENSG00000173757	473	7	11544	10.4597	1	1	1
INTERPRO	IPR013799:STAT transcription factor, protein interaction	3	0.606061	0.0305605	ENSG00000168610, ENSG00000170581, ENSG00000173757	473	7	11544	10.4597	1	1	1
INTERPRO	IPR001217:STAT transcription factor, core	3	0.606061	0.0305605	ENSG00000168610, ENSG00000170581, ENSG00000173757	473	7	11544	10.4597	1	1	1
INTERPRO	IPR013800:STAT transcription factor, all-alpha	3	0.606061	0.0305605	ENSG00000168610, ENSG00000170581, ENSG00000173757	473	7	11544	10.4597	1	1	1
INTERPRO	IPR013801:STAT transcription factor, DNA-binding	3	0.606061	0.0305605	ENSG00000168610, ENSG00000170581, ENSG00000173757	473	7	11544	10.4597	1	1	1
SMART	SM00964:SM00964	3	0.606061	0.0343115	ENSG00000168610, ENSG00000170581, ENSG00000173757	282	7	6454	9.80851	0.999832	1	1
Annotation Cluster 15	Enrichment Score: 1.519579598573893
Category	Term	Count	%	PValue	Genes	List Total	Pop Hits	Pop Total	Fold Enrichment	Bonferroni	Benjamini	FDR
UP_SEQ_FEATURE	REPEAT:LRR 11	7	1.41414	0.0253543	ENSG00000175928, ENSG00000108306, ENSG00000188906, ENSG00000127083, ENSG00000140853, ENSG00000127603, ENSG00000171488	485	56	11922	3.07268	1	1	1
UP_SEQ_FEATURE	REPEAT:LRR 10	7	1.41414	0.0318191	ENSG00000175928, ENSG00000108306, ENSG00000188906, ENSG00000127083, ENSG00000140853, ENSG00000127603, ENSG00000171488	485	59	11922	2.91644	1	1	1
UP_SEQ_FEATURE	REPEAT:LRR 9	8	1.61616	0.0342391	ENSG00000175928, ENSG00000108306, ENSG00000188906, ENSG00000127083, ENSG00000140853, ENSG00000127603, ENSG00000167207, ENSG00000171488	485	76	11922	2.58752	1	1	1
Annotation Cluster 16	Enrichment Score: 1.4902636900042767
Category	Term	Count	%	PValue	Genes	List Total	Pop Hits	Pop Total	Fold Enrichment	Bonferroni	Benjamini	FDR
GOTERM_MF_DIRECT	GO:0004842~ubiquitin-protein transferase activity	17	3.43434	0.0183833	ENSG00000156587, ENSG00000135679, ENSG00000110107, ENSG00000170142, ENSG00000007944, ENSG00000138642, ENSG00000173821, ENSG00000049759, ENSG00000146833, ENSG00000166233, ENSG00000204977, ENSG00000125826, ENSG00000108395, ENSG00000204308, ENSG00000163840, ENSG00000110906, ENSG00000140464	471	221	11568	1.88927	0.999997	0.972902	0.972902
INTERPRO	IPR001841:Zinc finger, RING-type	16	3.23232	0.0306686	ENSG00000135679, ENSG00000006715, ENSG00000133606, ENSG00000104228, ENSG00000007944, ENSG00000173821, ENSG00000146833, ENSG00000166233, ENSG00000204977, ENSG00000125826, ENSG00000013561, ENSG00000010318, ENSG00000108395, ENSG00000204308, ENSG00000163840, ENSG00000140464	473	215	11544	1.81625	1	1	1
UP_SEQ_FEATURE	DOMAIN:RING-type	12	2.42424	0.0435996	ENSG00000135679, ENSG00000204977, ENSG00000006715, ENSG00000125826, ENSG00000104228, ENSG00000013561, ENSG00000007944, ENSG00000010318, ENSG00000108395, ENSG00000204308, ENSG00000140464, ENSG00000173821	485	151	11922	1.95349	1	1	1
INTERPRO	IPR013083:Zinc finger, RING/FYVE/PHD-type	23	4.64646	0.0444984	ENSG00000076108, ENSG00000135679, ENSG00000136878, ENSG00000133606, ENSG00000104228, ENSG00000110107, ENSG00000129292, ENSG00000007944, ENSG00000198604, ENSG00000135148, ENSG00000173821, ENSG00000083168, ENSG00000146833, ENSG00000166233, ENSG00000204977, ENSG00000125826, ENSG00000013561, ENSG00000010318, ENSG00000108395, ENSG00000204308, ENSG00000163840, ENSG00000102221, ENSG00000140464	473	365	11544	1.53791	1	1	1

### Sheet: anycancer-
Annotation Cluster 1	Enrichment Score: 33.1195856443739
Category	Term	Count	%	PValue	Genes	List Total	Pop Hits	Pop Total	Fold Enrichment	Bonferroni	Benjamini	FDR
REACTOME_PATHWAY	R-HSA-72689~Formation of a pool of free 40S subunits	81	5.99112	2.0199e-56	ENSG00000108107, ENSG00000213741, ENSG00000142937, ENSG00000110700, ENSG00000177600, ENSG00000171863, ENSG00000142541, ENSG00000163682, ENSG00000171858, ENSG00000170889, ENSG00000105193, ENSG00000109475, ENSG00000167526, ENSG00000165502, ENSG00000147677, ENSG00000125691, ENSG00000178982, ENSG00000138326, ENSG00000115268, ENSG00000136942, ENSG00000149806, ENSG00000168028, ENSG00000233927, ENSG00000197958, ENSG00000144713, ENSG00000137154, ENSG00000166441, ENSG00000221983, ENSG00000231500, ENSG00000143947, ENSG00000108298, ENSG00000162244, ENSG00000164587, ENSG00000122026, ENSG00000142534, ENSG00000175390, ENSG00000104131, ENSG00000149273, ENSG00000198242, ENSG00000131469, ENSG00000130811, ENSG00000145592, ENSG00000112306, ENSG00000134419, ENSG00000197756, ENSG00000130255, ENSG00000198918, ENSG00000163584, ENSG00000100129, ENSG00000156482, ENSG00000140988, ENSG00000186468, ENSG00000063177, ENSG00000172809, ENSG00000106263, ENSG00000105372, ENSG00000148303, ENSG00000188846, ENSG00000137818, ENSG00000198034, ENSG00000149100, ENSG00000118181, ENSG00000083845, ENSG00000198755, ENSG00000071082, ENSG00000145425, ENSG00000084623, ENSG00000147604, ENSG00000116251, ENSG00000114391, ENSG00000100316, ENSG00000122406, ENSG00000107581, ENSG00000161970, ENSG00000089157, ENSG00000182774, ENSG00000147403, ENSG00000100353, ENSG00000142676, ENSG00000161016, ENSG00000105640	991	95	7564	6.50788	3.23789e-53	3.23789e-53	2.78948e-53
REACTOME_PATHWAY	R-HSA-72706~GTP hydrolysis and joining of the 60S ribosomal subunit	85	6.28698	1.17771e-55	ENSG00000108107, ENSG00000213741, ENSG00000142937, ENSG00000110700, ENSG00000177600, ENSG00000171863, ENSG00000142541, ENSG00000163682, ENSG00000171858, ENSG00000170889, ENSG00000105193, ENSG00000109475, ENSG00000167526, ENSG00000165502, ENSG00000147677, ENSG00000125691, ENSG00000178982, ENSG00000134001, ENSG00000138326, ENSG00000115268, ENSG00000136942, ENSG00000149806, ENSG00000168028, ENSG00000233927, ENSG00000197958, ENSG00000144713, ENSG00000137154, ENSG00000125977, ENSG00000166441, ENSG00000221983, ENSG00000231500, ENSG00000063046, ENSG00000143947, ENSG00000108298, ENSG00000162244, ENSG00000164587, ENSG00000122026, ENSG00000142534, ENSG00000175390, ENSG00000104131, ENSG00000149273, ENSG00000198242, ENSG00000131469, ENSG00000130811, ENSG00000145592, ENSG00000112306, ENSG00000134419, ENSG00000197756, ENSG00000130255, ENSG00000198918, ENSG00000163584, ENSG00000100129, ENSG00000156482, ENSG00000140988, ENSG00000186468, ENSG00000063177, ENSG00000172809, ENSG00000106263, ENSG00000105372, ENSG00000148303, ENSG00000188846, ENSG00000137818, ENSG00000158417, ENSG00000198034, ENSG00000149100, ENSG00000118181, ENSG00000083845, ENSG00000198755, ENSG00000071082, ENSG00000145425, ENSG00000084623, ENSG00000147604, ENSG00000116251, ENSG00000114391, ENSG00000100316, ENSG00000122406, ENSG00000107581, ENSG00000161970, ENSG00000089157, ENSG00000182774, ENSG00000147403, ENSG00000100353, ENSG00000142676, ENSG00000161016, ENSG00000105640	991	105	7564	6.17885	1.88787e-52	9.43934e-53	8.13208e-53
REACTOME_PATHWAY	R-HSA-156827~L13a-mediated translational silencing of Ceruloplasmin expression	84	6.21302	7.74925e-55	ENSG00000108107, ENSG00000213741, ENSG00000142937, ENSG00000110700, ENSG00000177600, ENSG00000171863, ENSG00000142541, ENSG00000163682, ENSG00000171858, ENSG00000170889, ENSG00000105193, ENSG00000109475, ENSG00000167526, ENSG00000165502, ENSG00000147677, ENSG00000125691, ENSG00000178982, ENSG00000134001, ENSG00000138326, ENSG00000115268, ENSG00000136942, ENSG00000149806, ENSG00000168028, ENSG00000233927, ENSG00000197958, ENSG00000144713, ENSG00000137154, ENSG00000125977, ENSG00000166441, ENSG00000221983, ENSG00000231500, ENSG00000063046, ENSG00000143947, ENSG00000108298, ENSG00000162244, ENSG00000164587, ENSG00000122026, ENSG00000142534, ENSG00000175390, ENSG00000104131, ENSG00000149273, ENSG00000198242, ENSG00000131469, ENSG00000130811, ENSG00000145592, ENSG00000112306, ENSG00000134419, ENSG00000197756, ENSG00000130255, ENSG00000198918, ENSG00000163584, ENSG00000100129, ENSG00000156482, ENSG00000140988, ENSG00000186468, ENSG00000063177, ENSG00000172809, ENSG00000106263, ENSG00000105372, ENSG00000148303, ENSG00000188846, ENSG00000137818, ENSG00000198034, ENSG00000149100, ENSG00000118181, ENSG00000083845, ENSG00000198755, ENSG00000071082, ENSG00000145425, ENSG00000084623, ENSG00000147604, ENSG00000116251, ENSG00000114391, ENSG00000100316, ENSG00000122406, ENSG00000107581, ENSG00000161970, ENSG00000089157, ENSG00000182774, ENSG00000147403, ENSG00000100353, ENSG00000142676, ENSG00000161016, ENSG00000105640	991	104	7564	6.16487	1.2422e-51	4.14068e-52	3.56724e-52
GOTERM_BP_DIRECT	GO:0002181~cytoplasmic translation	72	5.32544	2.68128e-53	ENSG00000108107, ENSG00000213741, ENSG00000142937, ENSG00000110700, ENSG00000177600, ENSG00000171863, ENSG00000142541, ENSG00000163682, ENSG00000171858, ENSG00000170889, ENSG00000105193, ENSG00000109475, ENSG00000167526, ENSG00000125691, ENSG00000138326, ENSG00000115268, ENSG00000065548, ENSG00000136942, ENSG00000149806, ENSG00000168028, ENSG00000233927, ENSG00000197958, ENSG00000144713, ENSG00000137154, ENSG00000166441, ENSG00000221983, ENSG00000231500, ENSG00000143947, ENSG00000108298, ENSG00000162244, ENSG00000204628, ENSG00000164587, ENSG00000122026, ENSG00000142534, ENSG00000149273, ENSG00000198242, ENSG00000131469, ENSG00000145592, ENSG00000112306, ENSG00000134419, ENSG00000197756, ENSG00000130255, ENSG00000198918, ENSG00000163584, ENSG00000156482, ENSG00000140988, ENSG00000186468, ENSG00000063177, ENSG00000172809, ENSG00000105372, ENSG00000148303, ENSG00000188846, ENSG00000137818, ENSG00000198034, ENSG00000118181, ENSG00000083845, ENSG00000198755, ENSG00000071082, ENSG00000145425, ENSG00000147604, ENSG00000116251, ENSG00000114391, ENSG00000100316, ENSG00000122406, ENSG00000161970, ENSG00000185721, ENSG00000089157, ENSG00000182774, ENSG00000147403, ENSG00000142676, ENSG00000161016, ENSG00000105640	1297	85	11271	7.36099	1.1189e-49	1.11863e-49	1.11219e-49
GOTERM_CC_DIRECT	GO:0022626~cytosolic ribosome	66	4.88166	2.99508e-53	ENSG00000108107, ENSG00000142937, ENSG00000110700, ENSG00000171863, ENSG00000142541, ENSG00000163682, ENSG00000171858, ENSG00000170889, ENSG00000105193, ENSG00000109475, ENSG00000167526, ENSG00000125691, ENSG00000138326, ENSG00000115268, ENSG00000136942, ENSG00000149806, ENSG00000168028, ENSG00000197958, ENSG00000144713, ENSG00000137154, ENSG00000166441, ENSG00000221983, ENSG00000231500, ENSG00000143947, ENSG00000108298, ENSG00000162244, ENSG00000164587, ENSG00000122026, ENSG00000142534, ENSG00000149273, ENSG00000198242, ENSG00000131469, ENSG00000145592, ENSG00000112306, ENSG00000134419, ENSG00000197756, ENSG00000130255, ENSG00000198918, ENSG00000156482, ENSG00000140988, ENSG00000186468, ENSG00000063177, ENSG00000172809, ENSG00000105372, ENSG00000148303, ENSG00000188846, ENSG00000137818, ENSG00000198034, ENSG00000118181, ENSG00000083845, ENSG00000198755, ENSG00000071082, ENSG00000145425, ENSG00000147604, ENSG00000116251, ENSG00000114391, ENSG00000100316, ENSG00000128829, ENSG00000122406, ENSG00000161970, ENSG00000089157, ENSG00000182774, ENSG00000147403, ENSG00000142676, ENSG00000161016, ENSG00000105640	1325	73	11754	8.0203	2.59973e-50	2.59973e-50	2.44998e-50
REACTOME_PATHWAY	R-HSA-72613~Eukaryotic Translation Initiation	86	6.36095	6.63265e-53	ENSG00000108107, ENSG00000213741, ENSG00000142937, ENSG00000110700, ENSG00000177600, ENSG00000171863, ENSG00000142541, ENSG00000163682, ENSG00000171858, ENSG00000170889, ENSG00000105193, ENSG00000109475, ENSG00000167526, ENSG00000165502, ENSG00000147677, ENSG00000125691, ENSG00000178982, ENSG00000134001, ENSG00000138326, ENSG00000115268, ENSG00000136942, ENSG00000149806, ENSG00000168028, ENSG00000233927, ENSG00000197958, ENSG00000144713, ENSG00000137154, ENSG00000125977, ENSG00000166441, ENSG00000221983, ENSG00000231500, ENSG00000063046, ENSG00000143947, ENSG00000108298, ENSG00000162244, ENSG00000164587, ENSG00000122026, ENSG00000142534, ENSG00000175390, ENSG00000104131, ENSG00000149273, ENSG00000198242, ENSG00000131469, ENSG00000130811, ENSG00000145592, ENSG00000112306, ENSG00000134419, ENSG00000197756, ENSG00000130255, ENSG00000198918, ENSG00000163584, ENSG00000100129, ENSG00000156482, ENSG00000140988, ENSG00000186468, ENSG00000063177, ENSG00000172809, ENSG00000106263, ENSG00000105372, ENSG00000148303, ENSG00000188846, ENSG00000137818, ENSG00000158417, ENSG00000198034, ENSG00000149100, ENSG00000118181, ENSG00000083845, ENSG00000198755, ENSG00000111361, ENSG00000071082, ENSG00000145425, ENSG00000084623, ENSG00000147604, ENSG00000116251, ENSG00000114391, ENSG00000100316, ENSG00000122406, ENSG00000107581, ENSG00000161970, ENSG00000089157, ENSG00000182774, ENSG00000147403, ENSG00000100353, ENSG00000142676, ENSG00000161016, ENSG00000105640	991	112	7564	5.86082	1.06321e-49	2.12643e-50	1.83194e-50
REACTOME_PATHWAY	R-HSA-72737~Cap-dependent Translation Initiation	86	6.36095	6.63265e-53	ENSG00000108107, ENSG00000213741, ENSG00000142937, ENSG00000110700, ENSG00000177600, ENSG00000171863, ENSG00000142541, ENSG00000163682, ENSG00000171858, ENSG00000170889, ENSG00000105193, ENSG00000109475, ENSG00000167526, ENSG00000165502, ENSG00000147677, ENSG00000125691, ENSG00000178982, ENSG00000134001, ENSG00000138326, ENSG00000115268, ENSG00000136942, ENSG00000149806, ENSG00000168028, ENSG00000233927, ENSG00000197958, ENSG00000144713, ENSG00000137154, ENSG00000125977, ENSG00000166441, ENSG00000221983, ENSG00000231500, ENSG00000063046, ENSG00000143947, ENSG00000108298, ENSG00000162244, ENSG00000164587, ENSG00000122026, ENSG00000142534, ENSG00000175390, ENSG00000104131, ENSG00000149273, ENSG00000198242, ENSG00000131469, ENSG00000130811, ENSG00000145592, ENSG00000112306, ENSG00000134419, ENSG00000197756, ENSG00000130255, ENSG00000198918, ENSG00000163584, ENSG00000100129, ENSG00000156482, ENSG00000140988, ENSG00000186468, ENSG00000063177, ENSG00000172809, ENSG00000106263, ENSG00000105372, ENSG00000148303, ENSG00000188846, ENSG00000137818, ENSG00000158417, ENSG00000198034, ENSG00000149100, ENSG00000118181, ENSG00000083845, ENSG00000198755, ENSG00000111361, ENSG00000071082, ENSG00000145425, ENSG00000084623, ENSG00000147604, ENSG00000116251, ENSG00000114391, ENSG00000100316, ENSG00000122406, ENSG00000107581, ENSG00000161970, ENSG00000089157, ENSG00000182774, ENSG00000147403, ENSG00000100353, ENSG00000142676, ENSG00000161016, ENSG00000105640	991	112	7564	5.86082	1.06321e-49	2.12643e-50	1.83194e-50
REACTOME_PATHWAY	R-HSA-156842~Eukaryotic Translation Elongation	74	5.47337	8.70761e-53	ENSG00000108107, ENSG00000213741, ENSG00000142937, ENSG00000110700, ENSG00000114942, ENSG00000156508, ENSG00000177600, ENSG00000171863, ENSG00000142541, ENSG00000163682, ENSG00000171858, ENSG00000170889, ENSG00000105193, ENSG00000109475, ENSG00000167526, ENSG00000165502, ENSG00000125691, ENSG00000138326, ENSG00000115268, ENSG00000136942, ENSG00000149806, ENSG00000168028, ENSG00000233927, ENSG00000197958, ENSG00000144713, ENSG00000137154, ENSG00000166441, ENSG00000221983, ENSG00000231500, ENSG00000143947, ENSG00000108298, ENSG00000162244, ENSG00000167658, ENSG00000164587, ENSG00000122026, ENSG00000142534, ENSG00000149273, ENSG00000198242, ENSG00000131469, ENSG00000145592, ENSG00000112306, ENSG00000134419, ENSG00000104529, ENSG00000197756, ENSG00000130255, ENSG00000198918, ENSG00000163584, ENSG00000156482, ENSG00000140988, ENSG00000186468, ENSG00000063177, ENSG00000172809, ENSG00000105372, ENSG00000148303, ENSG00000188846, ENSG00000137818, ENSG00000198034, ENSG00000118181, ENSG00000083845, ENSG00000198755, ENSG00000071082, ENSG00000145425, ENSG00000147604, ENSG00000116251, ENSG00000114391, ENSG00000100316, ENSG00000122406, ENSG00000161970, ENSG00000089157, ENSG00000182774, ENSG00000147403, ENSG00000142676, ENSG00000161016, ENSG00000105640	991	85	7564	6.64493	1.39583e-49	2.32638e-50	2.0042e-50
REACTOME_PATHWAY	R-HSA-156902~Peptide chain elongation	72	5.32544	4.25167e-51	ENSG00000108107, ENSG00000213741, ENSG00000142937, ENSG00000110700, ENSG00000156508, ENSG00000177600, ENSG00000171863, ENSG00000142541, ENSG00000163682, ENSG00000171858, ENSG00000170889, ENSG00000105193, ENSG00000109475, ENSG00000167526, ENSG00000165502, ENSG00000125691, ENSG00000138326, ENSG00000115268, ENSG00000136942, ENSG00000149806, ENSG00000168028, ENSG00000233927, ENSG00000197958, ENSG00000144713, ENSG00000137154, ENSG00000166441, ENSG00000221983, ENSG00000231500, ENSG00000143947, ENSG00000108298, ENSG00000162244, ENSG00000167658, ENSG00000164587, ENSG00000122026, ENSG00000142534, ENSG00000149273, ENSG00000198242, ENSG00000131469, ENSG00000145592, ENSG00000112306, ENSG00000134419, ENSG00000197756, ENSG00000130255, ENSG00000198918, ENSG00000163584, ENSG00000156482, ENSG00000140988, ENSG00000186468, ENSG00000063177, ENSG00000172809, ENSG00000105372, ENSG00000148303, ENSG00000188846, ENSG00000137818, ENSG00000198034, ENSG00000118181, ENSG00000083845, ENSG00000198755, ENSG00000071082, ENSG00000145425, ENSG00000147604, ENSG00000116251, ENSG00000114391, ENSG00000100316, ENSG00000122406, ENSG00000161970, ENSG00000089157, ENSG00000182774, ENSG00000147403, ENSG00000142676, ENSG00000161016, ENSG00000105640	991	83	7564	6.62113	6.81542e-48	9.73632e-49	8.38793e-49
REACTOME_PATHWAY	R-HSA-72764~Eukaryotic Translation Termination	72	5.32544	6.45355e-49	ENSG00000108107, ENSG00000213741, ENSG00000142937, ENSG00000110700, ENSG00000177600, ENSG00000171863, ENSG00000142541, ENSG00000163682, ENSG00000171858, ENSG00000170889, ENSG00000105193, ENSG00000109475, ENSG00000167526, ENSG00000165502, ENSG00000125691, ENSG00000138326, ENSG00000115268, ENSG00000136942, ENSG00000149806, ENSG00000168028, ENSG00000233927, ENSG00000197958, ENSG00000144713, ENSG00000164062, ENSG00000137154, ENSG00000166441, ENSG00000221983, ENSG00000231500, ENSG00000143947, ENSG00000108298, ENSG00000162244, ENSG00000164587, ENSG00000122026, ENSG00000142534, ENSG00000149273, ENSG00000198242, ENSG00000131469, ENSG00000145592, ENSG00000112306, ENSG00000134419, ENSG00000197756, ENSG00000130255, ENSG00000198918, ENSG00000163584, ENSG00000156482, ENSG00000140988, ENSG00000186468, ENSG00000063177, ENSG00000172809, ENSG00000105372, ENSG00000148303, ENSG00000188846, ENSG00000137818, ENSG00000198034, ENSG00000118181, ENSG00000083845, ENSG00000198755, ENSG00000173113, ENSG00000071082, ENSG00000145425, ENSG00000147604, ENSG00000116251, ENSG00000114391, ENSG00000100316, ENSG00000122406, ENSG00000161970, ENSG00000089157, ENSG00000182774, ENSG00000147403, ENSG00000142676, ENSG00000161016, ENSG00000105640	991	86	7564	6.39016	1.0345e-45	1.29313e-46	1.11404e-46
REACTOME_PATHWAY	R-HSA-192823~Viral mRNA Translation	70	5.17751	5.89933e-48	ENSG00000108107, ENSG00000213741, ENSG00000142937, ENSG00000110700, ENSG00000177600, ENSG00000171863, ENSG00000142541, ENSG00000163682, ENSG00000171858, ENSG00000170889, ENSG00000105193, ENSG00000109475, ENSG00000167526, ENSG00000165502, ENSG00000125691, ENSG00000138326, ENSG00000115268, ENSG00000136942, ENSG00000149806, ENSG00000168028, ENSG00000233927, ENSG00000197958, ENSG00000144713, ENSG00000137154, ENSG00000166441, ENSG00000221983, ENSG00000231500, ENSG00000143947, ENSG00000108298, ENSG00000162244, ENSG00000164587, ENSG00000122026, ENSG00000142534, ENSG00000149273, ENSG00000198242, ENSG00000131469, ENSG00000145592, ENSG00000112306, ENSG00000134419, ENSG00000197756, ENSG00000130255, ENSG00000198918, ENSG00000163584, ENSG00000156482, ENSG00000140988, ENSG00000186468, ENSG00000063177, ENSG00000172809, ENSG00000105372, ENSG00000148303, ENSG00000188846, ENSG00000137818, ENSG00000198034, ENSG00000118181, ENSG00000083845, ENSG00000198755, ENSG00000071082, ENSG00000145425, ENSG00000147604, ENSG00000116251, ENSG00000114391, ENSG00000100316, ENSG00000122406, ENSG00000161970, ENSG00000089157, ENSG00000182774, ENSG00000147403, ENSG00000142676, ENSG00000161016, ENSG00000105640	991	83	7564	6.43721	9.45663e-45	1.05074e-45	9.0522e-46
REACTOME_PATHWAY	R-HSA-2408557~Selenocysteine synthesis	71	5.25148	2.04168e-47	ENSG00000108107, ENSG00000213741, ENSG00000142937, ENSG00000110700, ENSG00000177600, ENSG00000171863, ENSG00000142541, ENSG00000163682, ENSG00000171858, ENSG00000170889, ENSG00000105193, ENSG00000109475, ENSG00000167526, ENSG00000165502, ENSG00000125691, ENSG00000138326, ENSG00000115268, ENSG00000136942, ENSG00000149806, ENSG00000168028, ENSG00000233927, ENSG00000197958, ENSG00000144713, ENSG00000137154, ENSG00000166441, ENSG00000221983, ENSG00000231500, ENSG00000143947, ENSG00000108298, ENSG00000162244, ENSG00000164587, ENSG00000122026, ENSG00000142534, ENSG00000149273, ENSG00000198242, ENSG00000131469, ENSG00000145592, ENSG00000112306, ENSG00000134419, ENSG00000197756, ENSG00000130255, ENSG00000198918, ENSG00000163584, ENSG00000156482, ENSG00000140988, ENSG00000186468, ENSG00000063177, ENSG00000172809, ENSG00000105372, ENSG00000148303, ENSG00000188846, ENSG00000137818, ENSG00000198034, ENSG00000118181, ENSG00000083845, ENSG00000198755, ENSG00000071082, ENSG00000145425, ENSG00000147604, ENSG00000116251, ENSG00000114391, ENSG00000100316, ENSG00000122406, ENSG00000161970, ENSG00000089157, ENSG00000182774, ENSG00000147403, ENSG00000031698, ENSG00000142676, ENSG00000161016, ENSG00000105640	991	86	7564	6.30141	3.27281e-44	3.27281e-45	2.81955e-45
REACTOME_PATHWAY	R-HSA-9010553~Regulation of expression of SLITs and ROBOs	96	7.10059	4.57821e-47	ENSG00000108107, ENSG00000213741, ENSG00000142937, ENSG00000110700, ENSG00000159377, ENSG00000177600, ENSG00000171863, ENSG00000136930, ENSG00000008018, ENSG00000099341, ENSG00000142541, ENSG00000163682, ENSG00000171858, ENSG00000170889, ENSG00000105193, ENSG00000109475, ENSG00000100387, ENSG00000167526, ENSG00000197170, ENSG00000165502, ENSG00000108344, ENSG00000125691, ENSG00000138326, ENSG00000041357, ENSG00000115268, ENSG00000136942, ENSG00000149806, ENSG00000168028, ENSG00000233927, ENSG00000197958, ENSG00000198728, ENSG00000143106, ENSG00000144713, ENSG00000137154, ENSG00000166441, ENSG00000221983, ENSG00000231500, ENSG00000143947, ENSG00000108298, ENSG00000162244, ENSG00000164587, ENSG00000122026, ENSG00000142534, ENSG00000149273, ENSG00000092010, ENSG00000198242, ENSG00000131469, ENSG00000165916, ENSG00000145592, ENSG00000112306, ENSG00000134419, ENSG00000205220, ENSG00000265241, ENSG00000197756, ENSG00000130255, ENSG00000100804, ENSG00000198918, ENSG00000163584, ENSG00000100567, ENSG00000159352, ENSG00000156482, ENSG00000140988, ENSG00000127922, ENSG00000186468, ENSG00000063177, ENSG00000277791, ENSG00000172809, ENSG00000105372, ENSG00000103035, ENSG00000148303, ENSG00000188846, ENSG00000137818, ENSG00000198034, ENSG00000118181, ENSG00000142507, ENSG00000083845, ENSG00000198755, ENSG00000071082, ENSG00000145425, ENSG00000100519, ENSG00000147604, ENSG00000116251, ENSG00000114391, ENSG00000100316, ENSG00000100911, ENSG00000122406, ENSG00000163636, ENSG00000161970, ENSG00000161057, ENSG00000089157, ENSG00000182774, ENSG00000147403, ENSG00000141543, ENSG00000142676, ENSG00000161016, ENSG00000105640	991	152	7564	4.82065	7.33887e-44	6.6717e-45	5.74773e-45
REACTOME_PATHWAY	R-HSA-9633012~Response of EIF2AK4 (GCN2) to amino acid deficiency	74	5.47337	9.70302e-47	ENSG00000108107, ENSG00000213741, ENSG00000142937, ENSG00000110700, ENSG00000177600, ENSG00000171863, ENSG00000142541, ENSG00000163682, ENSG00000171858, ENSG00000170889, ENSG00000105193, ENSG00000109475, ENSG00000167526, ENSG00000165502, ENSG00000125691, ENSG00000134001, ENSG00000138326, ENSG00000115268, ENSG00000136942, ENSG00000149806, ENSG00000168028, ENSG00000233927, ENSG00000197958, ENSG00000144713, ENSG00000137154, ENSG00000125977, ENSG00000166441, ENSG00000221983, ENSG00000231500, ENSG00000143947, ENSG00000108298, ENSG00000162244, ENSG00000164587, ENSG00000122026, ENSG00000142534, ENSG00000149273, ENSG00000198242, ENSG00000131469, ENSG00000145592, ENSG00000112306, ENSG00000134419, ENSG00000197756, ENSG00000130255, ENSG00000198918, ENSG00000163584, ENSG00000156482, ENSG00000140988, ENSG00000186468, ENSG00000063177, ENSG00000172809, ENSG00000105372, ENSG00000148303, ENSG00000188846, ENSG00000137818, ENSG00000198034, ENSG00000118181, ENSG00000083845, ENSG00000198755, ENSG00000071082, ENSG00000145425, ENSG00000147604, ENSG00000116251, ENSG00000114391, ENSG00000100316, ENSG00000128829, ENSG00000122406, ENSG00000161970, ENSG00000089157, ENSG00000182774, ENSG00000089154, ENSG00000147403, ENSG00000142676, ENSG00000161016, ENSG00000105640	991	94	7564	6.00872	1.55539e-43	1.29616e-44	1.11666e-44
REACTOME_PATHWAY	R-HSA-1799339~SRP-dependent cotranslational protein targeting to membrane	78	5.76923	4.50937e-46	ENSG00000108107, ENSG00000213741, ENSG00000142937, ENSG00000110700, ENSG00000106803, ENSG00000177600, ENSG00000171863, ENSG00000142541, ENSG00000163682, ENSG00000171858, ENSG00000170889, ENSG00000167881, ENSG00000105193, ENSG00000109475, ENSG00000167526, ENSG00000165502, ENSG00000125691, ENSG00000067167, ENSG00000174780, ENSG00000138326, ENSG00000118363, ENSG00000115268, ENSG00000114850, ENSG00000136942, ENSG00000149806, ENSG00000168028, ENSG00000233927, ENSG00000197958, ENSG00000144713, ENSG00000137154, ENSG00000166441, ENSG00000221983, ENSG00000231500, ENSG00000143947, ENSG00000108298, ENSG00000162244, ENSG00000164587, ENSG00000122026, ENSG00000142534, ENSG00000149273, ENSG00000198242, ENSG00000131469, ENSG00000145592, ENSG00000112306, ENSG00000134419, ENSG00000197756, ENSG00000130255, ENSG00000132432, ENSG00000198918, ENSG00000163584, ENSG00000156482, ENSG00000140988, ENSG00000186468, ENSG00000063177, ENSG00000172809, ENSG00000105372, ENSG00000148303, ENSG00000188846, ENSG00000137818, ENSG00000198034, ENSG00000118181, ENSG00000083845, ENSG00000198755, ENSG00000071082, ENSG00000145425, ENSG00000147604, ENSG00000116251, ENSG00000114391, ENSG00000100316, ENSG00000122406, ENSG00000161970, ENSG00000089157, ENSG00000182774, ENSG00000147403, ENSG00000142676, ENSG00000163479, ENSG00000161016, ENSG00000105640	991	105	7564	5.67	7.22851e-43	5.56039e-44	4.79033e-44
REACTOME_PATHWAY	R-HSA-72766~Translation	129	9.54142	1.13456e-44	ENSG00000108107, ENSG00000130312, ENSG00000111639, ENSG00000133706, ENSG00000142937, ENSG00000110700, ENSG00000204394, ENSG00000142541, ENSG00000105193, ENSG00000147677, ENSG00000178982, ENSG00000067167, ENSG00000113407, ENSG00000174780, ENSG00000138326, ENSG00000134001, ENSG00000115268, ENSG00000114850, ENSG00000065427, ENSG00000136942, ENSG00000174547, ENSG00000175756, ENSG00000168028, ENSG00000144713, ENSG00000164062, ENSG00000221983, ENSG00000180817, ENSG00000179271, ENSG00000108298, ENSG00000164587, ENSG00000122026, ENSG00000142534, ENSG00000104131, ENSG00000149273, ENSG00000198242, ENSG00000131469, ENSG00000106105, ENSG00000146282, ENSG00000130811, ENSG00000145592, ENSG00000130255, ENSG00000132432, ENSG00000182180, ENSG00000198918, ENSG00000125901, ENSG00000100129, ENSG00000156482, ENSG00000140988, ENSG00000063177, ENSG00000172809, ENSG00000105372, ENSG00000188846, ENSG00000158417, ENSG00000083845, ENSG00000173113, ENSG00000198755, ENSG00000116898, ENSG00000111361, ENSG00000071082, ENSG00000116251, ENSG00000122406, ENSG00000089157, ENSG00000147403, ENSG00000100353, ENSG00000161016, ENSG00000105640, ENSG00000213741, ENSG00000106803, ENSG00000114942, ENSG00000156508, ENSG00000177600, ENSG00000171863, ENSG00000163682, ENSG00000171858, ENSG00000170889, ENSG00000167881, ENSG00000109475, ENSG00000125445, ENSG00000167526, ENSG00000165502, ENSG00000136628, ENSG00000125691, ENSG00000118363, ENSG00000134440, ENSG00000233927, ENSG00000149806, ENSG00000197958, ENSG00000137154, ENSG00000125977, ENSG00000166441, ENSG00000231500, ENSG00000143947, ENSG00000063046, ENSG00000162244, ENSG00000167658, ENSG00000175390, ENSG00000178952, ENSG00000173141, ENSG00000112306, ENSG00000134419, ENSG00000172053, ENSG00000242485, ENSG00000104529, ENSG00000197756, ENSG00000114686, ENSG00000163584, ENSG00000186468, ENSG00000122033, ENSG00000106263, ENSG00000148303, ENSG00000137818, ENSG00000198034, ENSG00000155463, ENSG00000149100, ENSG00000118181, ENSG00000170445, ENSG00000145425, ENSG00000204568, ENSG00000084623, ENSG00000147604, ENSG00000114391, ENSG00000100316, ENSG00000107581, ENSG00000161970, ENSG00000166986, ENSG00000182774, ENSG00000031698, ENSG00000142676, ENSG00000163479	991	271	7564	3.63328	1.8187e-41	1.29907e-42	1.11916e-42
REACTOME_PATHWAY	R-HSA-975956~Nonsense Mediated Decay (NMD) independent of the Exon Junction Complex (EJC)	70	5.17751	4.01993e-44	ENSG00000108107, ENSG00000213741, ENSG00000142937, ENSG00000110700, ENSG00000177600, ENSG00000171863, ENSG00000142541, ENSG00000163682, ENSG00000171858, ENSG00000170889, ENSG00000105193, ENSG00000109475, ENSG00000167526, ENSG00000165502, ENSG00000125691, ENSG00000138326, ENSG00000115268, ENSG00000136942, ENSG00000149806, ENSG00000168028, ENSG00000233927, ENSG00000197958, ENSG00000144713, ENSG00000137154, ENSG00000166441, ENSG00000221983, ENSG00000231500, ENSG00000143947, ENSG00000108298, ENSG00000162244, ENSG00000164587, ENSG00000122026, ENSG00000142534, ENSG00000149273, ENSG00000198242, ENSG00000131469, ENSG00000145592, ENSG00000112306, ENSG00000134419, ENSG00000197756, ENSG00000130255, ENSG00000198918, ENSG00000163584, ENSG00000156482, ENSG00000140988, ENSG00000186468, ENSG00000063177, ENSG00000172809, ENSG00000105372, ENSG00000148303, ENSG00000188846, ENSG00000137818, ENSG00000198034, ENSG00000118181, ENSG00000083845, ENSG00000198755, ENSG00000071082, ENSG00000145425, ENSG00000147604, ENSG00000116251, ENSG00000114391, ENSG00000100316, ENSG00000122406, ENSG00000161970, ENSG00000089157, ENSG00000182774, ENSG00000147403, ENSG00000142676, ENSG00000161016, ENSG00000105640	991	89	7564	6.00324	6.44394e-41	4.29596e-42	3.70101e-42
REACTOME_PATHWAY	R-HSA-2408522~Selenoamino acid metabolism	76	5.6213	1.55388e-43	ENSG00000108107, ENSG00000213741, ENSG00000133706, ENSG00000142937, ENSG00000110700, ENSG00000177600, ENSG00000171863, ENSG00000142541, ENSG00000163682, ENSG00000171858, ENSG00000170889, ENSG00000105193, ENSG00000109475, ENSG00000167526, ENSG00000165502, ENSG00000125691, ENSG00000136628, ENSG00000138326, ENSG00000115268, ENSG00000065427, ENSG00000136942, ENSG00000149806, ENSG00000168028, ENSG00000233927, ENSG00000197958, ENSG00000144713, ENSG00000137154, ENSG00000166441, ENSG00000221983, ENSG00000231500, ENSG00000143947, ENSG00000108298, ENSG00000162244, ENSG00000164587, ENSG00000122026, ENSG00000142534, ENSG00000149273, ENSG00000198242, ENSG00000131469, ENSG00000145592, ENSG00000112306, ENSG00000134419, ENSG00000172053, ENSG00000197756, ENSG00000130255, ENSG00000198918, ENSG00000163584, ENSG00000156482, ENSG00000140988, ENSG00000186468, ENSG00000063177, ENSG00000172809, ENSG00000105372, ENSG00000148303, ENSG00000188846, ENSG00000137818, ENSG00000198034, ENSG00000118181, ENSG00000083845, ENSG00000198755, ENSG00000071082, ENSG00000145425, ENSG00000147604, ENSG00000116251, ENSG00000114391, ENSG00000100316, ENSG00000122406, ENSG00000161970, ENSG00000089157, ENSG00000166986, ENSG00000182774, ENSG00000147403, ENSG00000031698, ENSG00000142676, ENSG00000161016, ENSG00000105640	991	105	7564	5.52462	2.49088e-40	1.5568e-41	1.3412e-41
REACTOME_PATHWAY	R-HSA-8953854~Metabolism of RNA	217	16.0503	4.11668e-43	ENSG00000181222, ENSG00000110700, ENSG00000111596, ENSG00000175467, ENSG00000142541, ENSG00000136891, ENSG00000079785, ENSG00000088930, ENSG00000143751, ENSG00000179950, ENSG00000115268, ENSG00000168028, ENSG00000140350, ENSG00000144713, ENSG00000108298, ENSG00000164587, ENSG00000122026, ENSG00000142534, ENSG00000124562, ENSG00000149273, ENSG00000076924, ENSG00000198242, ENSG00000145592, ENSG00000163938, ENSG00000134453, ENSG00000196504, ENSG00000100804, ENSG00000144028, ENSG00000198918, ENSG00000115053, ENSG00000087269, ENSG00000143977, ENSG00000156482, ENSG00000127922, ENSG00000095319, ENSG00000125743, ENSG00000063177, ENSG00000183431, ENSG00000105372, ENSG00000160799, ENSG00000109971, ENSG00000110713, ENSG00000136527, ENSG00000261236, ENSG00000160679, ENSG00000142507, ENSG00000109606, ENSG00000116251, ENSG00000100911, ENSG00000037474, ENSG00000163714, ENSG00000147403, ENSG00000125870, ENSG00000141543, ENSG00000213741, ENSG00000112081, ENSG00000167088, ENSG00000181817, ENSG00000109475, ENSG00000167526, ENSG00000105671, ENSG00000197170, ENSG00000087087, ENSG00000136628, ENSG00000130520, ENSG00000170144, ENSG00000149806, ENSG00000197958, ENSG00000137154, ENSG00000030066, ENSG00000166441, ENSG00000143947, ENSG00000183684, ENSG00000100650, ENSG00000182117, ENSG00000165916, ENSG00000136718, ENSG00000112306, ENSG00000134419, ENSG00000265241, ENSG00000197756, ENSG00000100567, ENSG00000119707, ENSG00000277791, ENSG00000103035, ENSG00000137818, ENSG00000105202, ENSG00000198034, ENSG00000105568, ENSG00000118181, ENSG00000204560, ENSG00000115128, ENSG00000143368, ENSG00000169976, ENSG00000119953, ENSG00000145425, ENSG00000147604, ENSG00000114391, ENSG00000084463, ENSG00000125835, ENSG00000100316, ENSG00000102978, ENSG00000165494, ENSG00000163636, ENSG00000163510, ENSG00000108107, ENSG00000071894, ENSG00000102241, ENSG00000147274, ENSG00000142937, ENSG00000164609, ENSG00000159377, ENSG00000099783, ENSG00000117614, ENSG00000172239, ENSG00000136930, ENSG00000007520, ENSG00000105193, ENSG00000166913, ENSG00000108344, ENSG00000047410, ENSG00000138326, ENSG00000196313, ENSG00000132341, ENSG00000150316, ENSG00000136942, ENSG00000143106, ENSG00000221983, ENSG00000086589, ENSG00000184575, ENSG00000072506, ENSG00000100296, ENSG00000131469, ENSG00000089280, ENSG00000205220, ENSG00000177700, ENSG00000130255, ENSG00000117751, ENSG00000087302, ENSG00000159352, ENSG00000140988, ENSG00000172809, ENSG00000168438, ENSG00000188846, ENSG00000101161, ENSG00000112739, ENSG00000011260, ENSG00000138668, ENSG00000083845, ENSG00000198755, ENSG00000173113, ENSG00000137574, ENSG00000071082, ENSG00000100519, ENSG00000113141, ENSG00000122406, ENSG00000108592, ENSG00000089157, ENSG00000161016, ENSG00000105640, ENSG00000093000, ENSG00000135486, ENSG00000115875, ENSG00000177600, ENSG00000171863, ENSG00000008018, ENSG00000099341, ENSG00000163682, ENSG00000171858, ENSG00000162231, ENSG00000170889, ENSG00000136450, ENSG00000100028, ENSG00000087365, ENSG00000106245, ENSG00000165502, ENSG00000125691, ENSG00000140829, ENSG00000104852, ENSG00000041357, ENSG00000233927, ENSG00000189266, ENSG00000100813, ENSG00000140395, ENSG00000231500, ENSG00000100138, ENSG00000157020, ENSG00000117360, ENSG00000063046, ENSG00000182872, ENSG00000162244, ENSG00000101343, ENSG00000108654, ENSG00000108651, ENSG00000092010, ENSG00000105618, ENSG00000130332, ENSG00000145833, ENSG00000163584, ENSG00000102900, ENSG00000186468, ENSG00000102103, ENSG00000148303, ENSG00000101361, ENSG00000111605, ENSG00000198791, ENSG00000174243, ENSG00000197223, ENSG00000066654, ENSG00000115524, ENSG00000005075, ENSG00000123136, ENSG00000161970, ENSG00000161057, ENSG00000182774, ENSG00000068394, ENSG00000142676	991	664	7564	2.49442	6.59904e-40	3.88179e-41	3.3442e-41
REACTOME_PATHWAY	R-HSA-168273~Influenza Viral RNA Transcription and Replication	84	6.21302	5.49236e-43	ENSG00000093000, ENSG00000108107, ENSG00000213741, ENSG00000181222, ENSG00000142937, ENSG00000110700, ENSG00000177600, ENSG00000171863, ENSG00000142541, ENSG00000163682, ENSG00000143799, ENSG00000171858, ENSG00000170889, ENSG00000105193, ENSG00000109475, ENSG00000167526, ENSG00000165502, ENSG00000125691, ENSG00000047410, ENSG00000138326, ENSG00000196313, ENSG00000115268, ENSG00000136942, ENSG00000149806, ENSG00000168028, ENSG00000233927, ENSG00000197958, ENSG00000144713, ENSG00000137154, ENSG00000030066, ENSG00000166441, ENSG00000221983, ENSG00000231500, ENSG00000157020, ENSG00000143947, ENSG00000108298, ENSG00000162244, ENSG00000164587, ENSG00000122026, ENSG00000142534, ENSG00000065150, ENSG00000149273, ENSG00000198242, ENSG00000131469, ENSG00000145592, ENSG00000112306, ENSG00000134419, ENSG00000197756, ENSG00000177700, ENSG00000130255, ENSG00000198918, ENSG00000163584, ENSG00000102900, ENSG00000156482, ENSG00000140988, ENSG00000186468, ENSG00000095319, ENSG00000063177, ENSG00000172809, ENSG00000105372, ENSG00000148303, ENSG00000188846, ENSG00000110713, ENSG00000137818, ENSG00000198034, ENSG00000118181, ENSG00000083845, ENSG00000198755, ENSG00000071082, ENSG00000145425, ENSG00000147604, ENSG00000116251, ENSG00000114391, ENSG00000100316, ENSG00000102978, ENSG00000005075, ENSG00000122406, ENSG00000161970, ENSG00000089157, ENSG00000182774, ENSG00000147403, ENSG00000142676, ENSG00000161016, ENSG00000105640	991	128	7564	5.00896	8.80425e-40	4.89125e-41	4.21386e-41
REACTOME_PATHWAY	R-HSA-168255~Influenza Infection	88	6.50888	4.43849e-40	ENSG00000093000, ENSG00000108107, ENSG00000213741, ENSG00000181222, ENSG00000142937, ENSG00000110700, ENSG00000177600, ENSG00000171863, ENSG00000142541, ENSG00000163682, ENSG00000143799, ENSG00000171858, ENSG00000170889, ENSG00000169100, ENSG00000055332, ENSG00000105193, ENSG00000109475, ENSG00000167526, ENSG00000165502, ENSG00000125691, ENSG00000047410, ENSG00000138326, ENSG00000132341, ENSG00000196313, ENSG00000115268, ENSG00000136942, ENSG00000149806, ENSG00000168028, ENSG00000233927, ENSG00000197958, ENSG00000144713, ENSG00000137154, ENSG00000030066, ENSG00000166441, ENSG00000221983, ENSG00000231500, ENSG00000157020, ENSG00000143947, ENSG00000108298, ENSG00000102753, ENSG00000162244, ENSG00000164587, ENSG00000122026, ENSG00000142534, ENSG00000065150, ENSG00000149273, ENSG00000198242, ENSG00000131469, ENSG00000145592, ENSG00000112306, ENSG00000134419, ENSG00000197756, ENSG00000177700, ENSG00000130255, ENSG00000198918, ENSG00000163584, ENSG00000102900, ENSG00000156482, ENSG00000140988, ENSG00000186468, ENSG00000095319, ENSG00000063177, ENSG00000172809, ENSG00000105372, ENSG00000148303, ENSG00000188846, ENSG00000110713, ENSG00000137818, ENSG00000198034, ENSG00000118181, ENSG00000083845, ENSG00000198755, ENSG00000071082, ENSG00000145425, ENSG00000147604, ENSG00000116251, ENSG00000114391, ENSG00000100316, ENSG00000102978, ENSG00000005075, ENSG00000122406, ENSG00000161970, ENSG00000089157, ENSG00000182774, ENSG00000147403, ENSG00000142676, ENSG00000161016, ENSG00000105640	991	148	7564	4.53836	7.11491e-37	3.74469e-38	3.22608e-38
UP_KW_MOLECULAR_FUNCTION	KW-0687~Ribonucleoprotein	116	8.57988	1.9412e-39	ENSG00000108107, ENSG00000130312, ENSG00000111639, ENSG00000147274, ENSG00000142937, ENSG00000110700, ENSG00000099783, ENSG00000142541, ENSG00000105193, ENSG00000179950, ENSG00000174780, ENSG00000138326, ENSG00000115268, ENSG00000136942, ENSG00000174547, ENSG00000175756, ENSG00000168028, ENSG00000144713, ENSG00000221983, ENSG00000179271, ENSG00000108298, ENSG00000164587, ENSG00000122026, ENSG00000142534, ENSG00000164346, ENSG00000124562, ENSG00000149273, ENSG00000198242, ENSG00000131469, ENSG00000145592, ENSG00000213523, ENSG00000130255, ENSG00000182180, ENSG00000198918, ENSG00000125901, ENSG00000143977, ENSG00000156482, ENSG00000140988, ENSG00000125743, ENSG00000063177, ENSG00000172809, ENSG00000105372, ENSG00000188846, ENSG00000138668, ENSG00000083845, ENSG00000198755, ENSG00000116898, ENSG00000152795, ENSG00000071082, ENSG00000170515, ENSG00000116251, ENSG00000122406, ENSG00000089157, ENSG00000147403, ENSG00000125870, ENSG00000161016, ENSG00000105640, ENSG00000213741, ENSG00000135486, ENSG00000177600, ENSG00000171863, ENSG00000163682, ENSG00000171858, ENSG00000170889, ENSG00000167881, ENSG00000100028, ENSG00000167088, ENSG00000181817, ENSG00000109475, ENSG00000125445, ENSG00000167526, ENSG00000165502, ENSG00000125691, ENSG00000130520, ENSG00000104852, ENSG00000170144, ENSG00000177733, ENSG00000233927, ENSG00000149806, ENSG00000197958, ENSG00000137154, ENSG00000166441, ENSG00000231500, ENSG00000100138, ENSG00000143947, ENSG00000162244, ENSG00000125970, ENSG00000204628, ENSG00000182117, ENSG00000173141, ENSG00000136718, ENSG00000112306, ENSG00000134419, ENSG00000242485, ENSG00000105618, ENSG00000197756, ENSG00000114686, ENSG00000130332, ENSG00000163584, ENSG00000186468, ENSG00000148303, ENSG00000101361, ENSG00000137818, ENSG00000105202, ENSG00000198034, ENSG00000118181, ENSG00000145425, ENSG00000204568, ENSG00000147604, ENSG00000114391, ENSG00000125835, ENSG00000100316, ENSG00000102699, ENSG00000161970, ENSG00000182774, ENSG00000142676	890	264	7361	3.63413	1.74708e-37	1.74708e-37	1.61119e-37
REACTOME_PATHWAY	R-HSA-975957~Nonsense Mediated Decay (NMD) enhanced by the Exon Junction Complex (EJC)	74	5.47337	2.4763e-39	ENSG00000108107, ENSG00000213741, ENSG00000142937, ENSG00000110700, ENSG00000177600, ENSG00000171863, ENSG00000142541, ENSG00000163682, ENSG00000171858, ENSG00000170889, ENSG00000105193, ENSG00000109475, ENSG00000167526, ENSG00000165502, ENSG00000125691, ENSG00000138326, ENSG00000115268, ENSG00000136942, ENSG00000149806, ENSG00000189266, ENSG00000168028, ENSG00000233927, ENSG00000197958, ENSG00000144713, ENSG00000137154, ENSG00000166441, ENSG00000221983, ENSG00000231500, ENSG00000143947, ENSG00000108298, ENSG00000162244, ENSG00000164587, ENSG00000122026, ENSG00000142534, ENSG00000149273, ENSG00000198242, ENSG00000131469, ENSG00000145592, ENSG00000112306, ENSG00000134419, ENSG00000265241, ENSG00000197756, ENSG00000130255, ENSG00000198918, ENSG00000163584, ENSG00000156482, ENSG00000140988, ENSG00000186468, ENSG00000063177, ENSG00000172809, ENSG00000105372, ENSG00000148303, ENSG00000188846, ENSG00000137818, ENSG00000105568, ENSG00000198034, ENSG00000118181, ENSG00000083845, ENSG00000198755, ENSG00000071082, ENSG00000145425, ENSG00000147604, ENSG00000116251, ENSG00000114391, ENSG00000100316, ENSG00000122406, ENSG00000161970, ENSG00000089157, ENSG00000182774, ENSG00000147403, ENSG00000141543, ENSG00000142676, ENSG00000161016, ENSG00000105640	991	109	7564	5.18183	3.9695e-36	1.89024e-37	1.62846e-37
REACTOME_PATHWAY	R-HSA-927802~Nonsense-Mediated Decay (NMD)	74	5.47337	2.4763e-39	ENSG00000108107, ENSG00000213741, ENSG00000142937, ENSG00000110700, ENSG00000177600, ENSG00000171863, ENSG00000142541, ENSG00000163682, ENSG00000171858, ENSG00000170889, ENSG00000105193, ENSG00000109475, ENSG00000167526, ENSG00000165502, ENSG00000125691, ENSG00000138326, ENSG00000115268, ENSG00000136942, ENSG00000149806, ENSG00000189266, ENSG00000168028, ENSG00000233927, ENSG00000197958, ENSG00000144713, ENSG00000137154, ENSG00000166441, ENSG00000221983, ENSG00000231500, ENSG00000143947, ENSG00000108298, ENSG00000162244, ENSG00000164587, ENSG00000122026, ENSG00000142534, ENSG00000149273, ENSG00000198242, ENSG00000131469, ENSG00000145592, ENSG00000112306, ENSG00000134419, ENSG00000265241, ENSG00000197756, ENSG00000130255, ENSG00000198918, ENSG00000163584, ENSG00000156482, ENSG00000140988, ENSG00000186468, ENSG00000063177, ENSG00000172809, ENSG00000105372, ENSG00000148303, ENSG00000188846, ENSG00000137818, ENSG00000105568, ENSG00000198034, ENSG00000118181, ENSG00000083845, ENSG00000198755, ENSG00000071082, ENSG00000145425, ENSG00000147604, ENSG00000116251, ENSG00000114391, ENSG00000100316, ENSG00000122406, ENSG00000161970, ENSG00000089157, ENSG00000182774, ENSG00000147403, ENSG00000141543, ENSG00000142676, ENSG00000161016, ENSG00000105640	991	109	7564	5.18183	3.9695e-36	1.89024e-37	1.62846e-37
GOTERM_BP_DIRECT	GO:0006412~translation	92	6.80473	1.12866e-38	ENSG00000108107, ENSG00000130312, ENSG00000213741, ENSG00000111639, ENSG00000142937, ENSG00000110700, ENSG00000156508, ENSG00000177600, ENSG00000171863, ENSG00000142541, ENSG00000163682, ENSG00000171858, ENSG00000170889, ENSG00000055332, ENSG00000105193, ENSG00000125445, ENSG00000109475, ENSG00000167526, ENSG00000165502, ENSG00000125691, ENSG00000138326, ENSG00000137876, ENSG00000115268, ENSG00000136942, ENSG00000174547, ENSG00000149806, ENSG00000168028, ENSG00000233927, ENSG00000197958, ENSG00000144713, ENSG00000137154, ENSG00000166441, ENSG00000221983, ENSG00000231500, ENSG00000143947, ENSG00000108298, ENSG00000162244, ENSG00000204628, ENSG00000164587, ENSG00000122026, ENSG00000142534, ENSG00000149273, ENSG00000198242, ENSG00000131469, ENSG00000173141, ENSG00000145592, ENSG00000112306, ENSG00000134419, ENSG00000172053, ENSG00000242485, ENSG00000197756, ENSG00000114686, ENSG00000130255, ENSG00000182180, ENSG00000198918, ENSG00000163584, ENSG00000156482, ENSG00000140988, ENSG00000186468, ENSG00000063177, ENSG00000090621, ENSG00000172809, ENSG00000105372, ENSG00000148303, ENSG00000188846, ENSG00000137818, ENSG00000198034, ENSG00000118181, ENSG00000196531, ENSG00000083845, ENSG00000198755, ENSG00000116898, ENSG00000071082, ENSG00000170445, ENSG00000145425, ENSG00000204568, ENSG00000145901, ENSG00000147604, ENSG00000116251, ENSG00000114391, ENSG00000100316, ENSG00000122406, ENSG00000148730, ENSG00000161970, ENSG00000089157, ENSG00000182774, ENSG00000089154, ENSG00000147403, ENSG00000031698, ENSG00000142676, ENSG00000161016, ENSG00000105640	1297	181	11271	4.41704	4.70991e-35	2.35439e-35	2.34085e-35
GOTERM_MF_DIRECT	GO:0003735~structural constituent of ribosome	81	5.99112	1.34874e-37	ENSG00000108107, ENSG00000130312, ENSG00000213741, ENSG00000111639, ENSG00000142937, ENSG00000110700, ENSG00000177600, ENSG00000171863, ENSG00000142541, ENSG00000163682, ENSG00000171858, ENSG00000170889, ENSG00000105193, ENSG00000125445, ENSG00000109475, ENSG00000167526, ENSG00000165502, ENSG00000125691, ENSG00000138326, ENSG00000137876, ENSG00000115268, ENSG00000136942, ENSG00000174547, ENSG00000149806, ENSG00000168028, ENSG00000233927, ENSG00000197958, ENSG00000144713, ENSG00000137154, ENSG00000166441, ENSG00000221983, ENSG00000231500, ENSG00000143947, ENSG00000108298, ENSG00000162244, ENSG00000164587, ENSG00000122026, ENSG00000142534, ENSG00000149273, ENSG00000198242, ENSG00000131469, ENSG00000173141, ENSG00000145592, ENSG00000112306, ENSG00000134419, ENSG00000242485, ENSG00000197756, ENSG00000114686, ENSG00000130255, ENSG00000182180, ENSG00000198918, ENSG00000163584, ENSG00000156482, ENSG00000140988, ENSG00000186468, ENSG00000063177, ENSG00000172809, ENSG00000105372, ENSG00000148303, ENSG00000188846, ENSG00000137818, ENSG00000198034, ENSG00000118181, ENSG00000083845, ENSG00000198755, ENSG00000116898, ENSG00000071082, ENSG00000145425, ENSG00000204568, ENSG00000147604, ENSG00000116251, ENSG00000114391, ENSG00000100316, ENSG00000122406, ENSG00000161970, ENSG00000089157, ENSG00000182774, ENSG00000147403, ENSG00000142676, ENSG00000161016, ENSG00000105640	1321	147	11568	4.82529	1.62793e-34	8.13963e-35	7.97778e-35
KEGG_PATHWAY	hsa03010:Ribosome	78	5.76923	1.95221e-37	ENSG00000108107, ENSG00000130312, ENSG00000213741, ENSG00000142937, ENSG00000110700, ENSG00000177600, ENSG00000171863, ENSG00000142541, ENSG00000163682, ENSG00000171858, ENSG00000170889, ENSG00000105193, ENSG00000125445, ENSG00000109475, ENSG00000167526, ENSG00000165502, ENSG00000125691, ENSG00000138326, ENSG00000137876, ENSG00000115268, ENSG00000136942, ENSG00000174547, ENSG00000149806, ENSG00000168028, ENSG00000233927, ENSG00000197958, ENSG00000144713, ENSG00000137154, ENSG00000166441, ENSG00000221983, ENSG00000231500, ENSG00000143947, ENSG00000108298, ENSG00000162244, ENSG00000164587, ENSG00000122026, ENSG00000142534, ENSG00000149273, ENSG00000198242, ENSG00000131469, ENSG00000145592, ENSG00000112306, ENSG00000134419, ENSG00000242485, ENSG00000197756, ENSG00000114686, ENSG00000130255, ENSG00000182180, ENSG00000198918, ENSG00000163584, ENSG00000156482, ENSG00000140988, ENSG00000186468, ENSG00000063177, ENSG00000172809, ENSG00000105372, ENSG00000148303, ENSG00000188846, ENSG00000137818, ENSG00000198034, ENSG00000118181, ENSG00000083845, ENSG00000198755, ENSG00000116898, ENSG00000071082, ENSG00000145425, ENSG00000147604, ENSG00000116251, ENSG00000114391, ENSG00000100316, ENSG00000122406, ENSG00000161970, ENSG00000089157, ENSG00000182774, ENSG00000147403, ENSG00000142676, ENSG00000161016, ENSG00000105640	739	122	5358	4.63546	6.0909e-35	6.0909e-35	5.79807e-35
REACTOME_PATHWAY	R-HSA-376176~Signaling by ROBO receptors	96	7.10059	9.99339e-37	ENSG00000108107, ENSG00000213741, ENSG00000142937, ENSG00000110700, ENSG00000159377, ENSG00000177600, ENSG00000171863, ENSG00000136930, ENSG00000008018, ENSG00000099341, ENSG00000142541, ENSG00000163682, ENSG00000171858, ENSG00000170889, ENSG00000105193, ENSG00000109475, ENSG00000100387, ENSG00000167526, ENSG00000197170, ENSG00000165502, ENSG00000108344, ENSG00000125691, ENSG00000138326, ENSG00000041357, ENSG00000115268, ENSG00000136942, ENSG00000149806, ENSG00000168028, ENSG00000233927, ENSG00000197958, ENSG00000198728, ENSG00000143106, ENSG00000144713, ENSG00000137154, ENSG00000166441, ENSG00000221983, ENSG00000231500, ENSG00000143947, ENSG00000108298, ENSG00000162244, ENSG00000164587, ENSG00000122026, ENSG00000142534, ENSG00000149273, ENSG00000092010, ENSG00000198242, ENSG00000131469, ENSG00000165916, ENSG00000145592, ENSG00000112306, ENSG00000134419, ENSG00000205220, ENSG00000265241, ENSG00000197756, ENSG00000130255, ENSG00000100804, ENSG00000198918, ENSG00000163584, ENSG00000100567, ENSG00000159352, ENSG00000156482, ENSG00000140988, ENSG00000127922, ENSG00000186468, ENSG00000063177, ENSG00000277791, ENSG00000172809, ENSG00000105372, ENSG00000103035, ENSG00000148303, ENSG00000188846, ENSG00000137818, ENSG00000198034, ENSG00000118181, ENSG00000142507, ENSG00000083845, ENSG00000198755, ENSG00000071082, ENSG00000145425, ENSG00000100519, ENSG00000147604, ENSG00000116251, ENSG00000114391, ENSG00000100316, ENSG00000100911, ENSG00000122406, ENSG00000163636, ENSG00000161970, ENSG00000161057, ENSG00000089157, ENSG00000182774, ENSG00000147403, ENSG00000141543, ENSG00000142676, ENSG00000161016, ENSG00000105640	991	186	7564	3.93946	1.60194e-33	7.28155e-35	6.27312e-35
UP_KW_MOLECULAR_FUNCTION	KW-0689~Ribosomal protein	84	6.21302	3.50515e-34	ENSG00000108107, ENSG00000130312, ENSG00000213741, ENSG00000111639, ENSG00000142937, ENSG00000110700, ENSG00000177600, ENSG00000171863, ENSG00000142541, ENSG00000163682, ENSG00000171858, ENSG00000170889, ENSG00000105193, ENSG00000125445, ENSG00000109475, ENSG00000167526, ENSG00000165502, ENSG00000125691, ENSG00000138326, ENSG00000115268, ENSG00000136942, ENSG00000174547, ENSG00000175756, ENSG00000149806, ENSG00000168028, ENSG00000233927, ENSG00000197958, ENSG00000144713, ENSG00000137154, ENSG00000166441, ENSG00000221983, ENSG00000231500, ENSG00000143947, ENSG00000179271, ENSG00000108298, ENSG00000162244, ENSG00000204628, ENSG00000164587, ENSG00000122026, ENSG00000142534, ENSG00000149273, ENSG00000198242, ENSG00000131469, ENSG00000173141, ENSG00000145592, ENSG00000112306, ENSG00000134419, ENSG00000242485, ENSG00000197756, ENSG00000114686, ENSG00000130255, ENSG00000182180, ENSG00000198918, ENSG00000163584, ENSG00000125901, ENSG00000156482, ENSG00000140988, ENSG00000186468, ENSG00000063177, ENSG00000172809, ENSG00000105372, ENSG00000148303, ENSG00000188846, ENSG00000137818, ENSG00000198034, ENSG00000118181, ENSG00000083845, ENSG00000198755, ENSG00000116898, ENSG00000071082, ENSG00000145425, ENSG00000204568, ENSG00000147604, ENSG00000116251, ENSG00000114391, ENSG00000100316, ENSG00000122406, ENSG00000161970, ENSG00000089157, ENSG00000182774, ENSG00000147403, ENSG00000142676, ENSG00000161016, ENSG00000105640	890	165	7361	4.21058	3.15463e-32	1.57732e-32	1.45464e-32
REACTOME_PATHWAY	R-HSA-9711097~Cellular response to starvation	79	5.8432	1.96604e-33	ENSG00000108107, ENSG00000213741, ENSG00000142937, ENSG00000110700, ENSG00000103091, ENSG00000177600, ENSG00000171863, ENSG00000117410, ENSG00000142541, ENSG00000163682, ENSG00000171858, ENSG00000170889, ENSG00000105193, ENSG00000109475, ENSG00000167526, ENSG00000165502, ENSG00000125691, ENSG00000134001, ENSG00000138326, ENSG00000115268, ENSG00000134248, ENSG00000136942, ENSG00000149806, ENSG00000168028, ENSG00000233927, ENSG00000197958, ENSG00000144713, ENSG00000137154, ENSG00000125977, ENSG00000166441, ENSG00000221983, ENSG00000231500, ENSG00000157020, ENSG00000143947, ENSG00000108298, ENSG00000162244, ENSG00000164587, ENSG00000122026, ENSG00000142534, ENSG00000149273, ENSG00000198242, ENSG00000131469, ENSG00000145592, ENSG00000112306, ENSG00000134419, ENSG00000197756, ENSG00000155876, ENSG00000130255, ENSG00000198918, ENSG00000163584, ENSG00000156482, ENSG00000140988, ENSG00000186468, ENSG00000063177, ENSG00000172809, ENSG00000105372, ENSG00000148303, ENSG00000188846, ENSG00000137818, ENSG00000198034, ENSG00000118181, ENSG00000083845, ENSG00000198755, ENSG00000071082, ENSG00000145425, ENSG00000147604, ENSG00000116251, ENSG00000114391, ENSG00000100316, ENSG00000128829, ENSG00000122406, ENSG00000161970, ENSG00000089157, ENSG00000182774, ENSG00000089154, ENSG00000147403, ENSG00000142676, ENSG00000161016, ENSG00000105640	991	141	7564	4.27647	3.15156e-30	1.37024e-31	1.18048e-31
REACTOME_PATHWAY	R-HSA-8868773~rRNA processing in the nucleus and cytosol	89	6.58284	1.18085e-32	ENSG00000108107, ENSG00000213741, ENSG00000142937, ENSG00000110700, ENSG00000177600, ENSG00000171863, ENSG00000142541, ENSG00000163682, ENSG00000171858, ENSG00000170889, ENSG00000007520, ENSG00000136891, ENSG00000088930, ENSG00000105193, ENSG00000109475, ENSG00000167526, ENSG00000105671, ENSG00000165502, ENSG00000125691, ENSG00000138326, ENSG00000115268, ENSG00000136942, ENSG00000149806, ENSG00000168028, ENSG00000233927, ENSG00000197958, ENSG00000144713, ENSG00000137154, ENSG00000166441, ENSG00000221983, ENSG00000100138, ENSG00000231500, ENSG00000143947, ENSG00000108298, ENSG00000162244, ENSG00000164587, ENSG00000122026, ENSG00000142534, ENSG00000108651, ENSG00000182117, ENSG00000149273, ENSG00000198242, ENSG00000131469, ENSG00000145592, ENSG00000136718, ENSG00000112306, ENSG00000134419, ENSG00000163938, ENSG00000197756, ENSG00000130255, ENSG00000198918, ENSG00000115053, ENSG00000163584, ENSG00000087269, ENSG00000156482, ENSG00000140988, ENSG00000186468, ENSG00000063177, ENSG00000172809, ENSG00000105372, ENSG00000148303, ENSG00000188846, ENSG00000101361, ENSG00000137818, ENSG00000105202, ENSG00000261236, ENSG00000198034, ENSG00000118181, ENSG00000011260, ENSG00000197223, ENSG00000066654, ENSG00000083845, ENSG00000198755, ENSG00000173113, ENSG00000071082, ENSG00000145425, ENSG00000147604, ENSG00000116251, ENSG00000114391, ENSG00000100316, ENSG00000122406, ENSG00000161970, ENSG00000108592, ENSG00000089157, ENSG00000182774, ENSG00000147403, ENSG00000142676, ENSG00000161016, ENSG00000105640	991	178	7564	3.81635	1.89291e-29	7.88711e-31	6.79482e-31
GOTERM_CC_DIRECT	GO:0005840~ribosome	74	5.47337	2.48929e-32	ENSG00000108107, ENSG00000130312, ENSG00000213741, ENSG00000111639, ENSG00000142937, ENSG00000110700, ENSG00000171863, ENSG00000142541, ENSG00000163682, ENSG00000171858, ENSG00000170889, ENSG00000167881, ENSG00000055332, ENSG00000105193, ENSG00000125445, ENSG00000109475, ENSG00000167526, ENSG00000125691, ENSG00000138326, ENSG00000137876, ENSG00000115268, ENSG00000136942, ENSG00000174547, ENSG00000175756, ENSG00000149806, ENSG00000233927, ENSG00000144713, ENSG00000137154, ENSG00000166441, ENSG00000221983, ENSG00000231500, ENSG00000143947, ENSG00000179271, ENSG00000162244, ENSG00000164587, ENSG00000122026, ENSG00000142534, ENSG00000149273, ENSG00000198242, ENSG00000131469, ENSG00000145592, ENSG00000134419, ENSG00000242485, ENSG00000197756, ENSG00000114686, ENSG00000130255, ENSG00000182180, ENSG00000163584, ENSG00000140988, ENSG00000186468, ENSG00000063177, ENSG00000172809, ENSG00000105372, ENSG00000188846, ENSG00000137818, ENSG00000198034, ENSG00000118181, ENSG00000083845, ENSG00000198755, ENSG00000116898, ENSG00000071082, ENSG00000145425, ENSG00000204568, ENSG00000116251, ENSG00000114391, ENSG00000100316, ENSG00000122406, ENSG00000089157, ENSG00000182774, ENSG00000089154, ENSG00000147403, ENSG00000142676, ENSG00000161016, ENSG00000105640	1325	143	11754	4.59056	2.1607e-29	1.08035e-29	1.01812e-29
REACTOME_PATHWAY	R-HSA-6791226~Major pathway of rRNA processing in the nucleolus and cytosol	85	6.28698	1.17083e-31	ENSG00000108107, ENSG00000213741, ENSG00000142937, ENSG00000110700, ENSG00000177600, ENSG00000171863, ENSG00000142541, ENSG00000163682, ENSG00000171858, ENSG00000170889, ENSG00000136891, ENSG00000088930, ENSG00000105193, ENSG00000109475, ENSG00000167526, ENSG00000105671, ENSG00000165502, ENSG00000125691, ENSG00000138326, ENSG00000115268, ENSG00000136942, ENSG00000149806, ENSG00000168028, ENSG00000233927, ENSG00000197958, ENSG00000144713, ENSG00000137154, ENSG00000166441, ENSG00000221983, ENSG00000100138, ENSG00000231500, ENSG00000143947, ENSG00000108298, ENSG00000162244, ENSG00000164587, ENSG00000122026, ENSG00000142534, ENSG00000108651, ENSG00000149273, ENSG00000198242, ENSG00000131469, ENSG00000145592, ENSG00000136718, ENSG00000112306, ENSG00000134419, ENSG00000163938, ENSG00000197756, ENSG00000130255, ENSG00000198918, ENSG00000115053, ENSG00000163584, ENSG00000087269, ENSG00000156482, ENSG00000140988, ENSG00000186468, ENSG00000063177, ENSG00000172809, ENSG00000105372, ENSG00000148303, ENSG00000188846, ENSG00000101361, ENSG00000137818, ENSG00000105202, ENSG00000261236, ENSG00000198034, ENSG00000118181, ENSG00000011260, ENSG00000197223, ENSG00000083845, ENSG00000198755, ENSG00000071082, ENSG00000145425, ENSG00000147604, ENSG00000116251, ENSG00000114391, ENSG00000100316, ENSG00000122406, ENSG00000161970, ENSG00000108592, ENSG00000089157, ENSG00000182774, ENSG00000147403, ENSG00000142676, ENSG00000161016, ENSG00000105640	991	168	7564	3.86178	1.87685e-28	7.50739e-30	6.46769e-30
REACTOME_PATHWAY	R-HSA-72312~rRNA processing	90	6.6568	2.07277e-31	ENSG00000108107, ENSG00000213741, ENSG00000142937, ENSG00000110700, ENSG00000177600, ENSG00000171863, ENSG00000142541, ENSG00000163682, ENSG00000171858, ENSG00000170889, ENSG00000007520, ENSG00000136891, ENSG00000088930, ENSG00000105193, ENSG00000109475, ENSG00000167526, ENSG00000105671, ENSG00000165502, ENSG00000125691, ENSG00000138326, ENSG00000115268, ENSG00000136942, ENSG00000149806, ENSG00000168028, ENSG00000233927, ENSG00000197958, ENSG00000144713, ENSG00000137154, ENSG00000166441, ENSG00000221983, ENSG00000100138, ENSG00000231500, ENSG00000143947, ENSG00000108298, ENSG00000162244, ENSG00000164587, ENSG00000122026, ENSG00000142534, ENSG00000108651, ENSG00000072506, ENSG00000182117, ENSG00000149273, ENSG00000198242, ENSG00000131469, ENSG00000145592, ENSG00000136718, ENSG00000112306, ENSG00000134419, ENSG00000163938, ENSG00000197756, ENSG00000130255, ENSG00000198918, ENSG00000115053, ENSG00000163584, ENSG00000087269, ENSG00000156482, ENSG00000140988, ENSG00000186468, ENSG00000063177, ENSG00000172809, ENSG00000105372, ENSG00000148303, ENSG00000188846, ENSG00000101361, ENSG00000137818, ENSG00000105202, ENSG00000261236, ENSG00000198034, ENSG00000118181, ENSG00000011260, ENSG00000197223, ENSG00000066654, ENSG00000083845, ENSG00000198755, ENSG00000173113, ENSG00000071082, ENSG00000145425, ENSG00000147604, ENSG00000116251, ENSG00000114391, ENSG00000100316, ENSG00000122406, ENSG00000161970, ENSG00000108592, ENSG00000089157, ENSG00000182774, ENSG00000147403, ENSG00000142676, ENSG00000161016, ENSG00000105640	991	187	7564	3.67349	3.32266e-28	1.27794e-29	1.10096e-29
REACTOME_PATHWAY	R-HSA-5663205~Infectious disease	222	16.4201	7.48323e-30	ENSG00000181222, ENSG00000110700, ENSG00000065135, ENSG00000150961, ENSG00000177889, ENSG00000142541, ENSG00000089902, ENSG00000276966, ENSG00000169100, ENSG00000055332, ENSG00000278588, ENSG00000140368, ENSG00000170581, ENSG00000115268, ENSG00000137752, ENSG00000168028, ENSG00000144713, ENSG00000102879, ENSG00000108298, ENSG00000102753, ENSG00000164587, ENSG00000122026, ENSG00000142534, ENSG00000149273, ENSG00000198242, ENSG00000145592, ENSG00000145907, ENSG00000100804, ENSG00000198918, ENSG00000143614, ENSG00000143977, ENSG00000156482, ENSG00000127922, ENSG00000095319, ENSG00000125743, ENSG00000101336, ENSG00000063177, ENSG00000105372, ENSG00000110713, ENSG00000130303, ENSG00000173193, ENSG00000142507, ENSG00000116251, ENSG00000100911, ENSG00000123338, ENSG00000147403, ENSG00000136738, ENSG00000213741, ENSG00000151694, ENSG00000103490, ENSG00000274618, ENSG00000137947, ENSG00000076984, ENSG00000111679, ENSG00000027697, ENSG00000077150, ENSG00000115232, ENSG00000116560, ENSG00000204356, ENSG00000275714, ENSG00000126934, ENSG00000167088, ENSG00000160695, ENSG00000109475, ENSG00000149136, ENSG00000167526, ENSG00000197170, ENSG00000149480, ENSG00000149806, ENSG00000197837, ENSG00000197958, ENSG00000137154, ENSG00000030066, ENSG00000166441, ENSG00000143947, ENSG00000167658, ENSG00000203814, ENSG00000169714, ENSG00000103275, ENSG00000065150, ENSG00000165916, ENSG00000112306, ENSG00000134419, ENSG00000197756, ENSG00000275379, ENSG00000196419, ENSG00000100567, ENSG00000130726, ENSG00000277791, ENSG00000103035, ENSG00000137818, ENSG00000198034, ENSG00000118181, ENSG00000124181, ENSG00000145425, ENSG00000147604, ENSG00000114391, ENSG00000125835, ENSG00000100316, ENSG00000102978, ENSG00000163636, ENSG00000141985, ENSG00000204209, ENSG00000197061, ENSG00000108107, ENSG00000134516, ENSG00000142937, ENSG00000105879, ENSG00000141968, ENSG00000159377, ENSG00000136810, ENSG00000136930, ENSG00000105193, ENSG00000166913, ENSG00000126457, ENSG00000108344, ENSG00000162434, ENSG00000144566, ENSG00000100292, ENSG00000047410, ENSG00000138326, ENSG00000196313, ENSG00000132341, ENSG00000136942, ENSG00000096384, ENSG00000275126, ENSG00000143106, ENSG00000134086, ENSG00000221983, ENSG00000221869, ENSG00000131469, ENSG00000147010, ENSG00000239713, ENSG00000178913, ENSG00000165280, ENSG00000205220, ENSG00000177700, ENSG00000130255, ENSG00000060069, ENSG00000079246, ENSG00000159352, ENSG00000140988, ENSG00000072958, ENSG00000100401, ENSG00000172809, ENSG00000188846, ENSG00000092201, ENSG00000136807, ENSG00000083845, ENSG00000198755, ENSG00000176986, ENSG00000071082, ENSG00000100519, ENSG00000101849, ENSG00000055163, ENSG00000088986, ENSG00000183020, ENSG00000122406, ENSG00000109320, ENSG00000089157, ENSG00000183943, ENSG00000161016, ENSG00000105640, ENSG00000093000, ENSG00000099901, ENSG00000137309, ENSG00000135486, ENSG00000156508, ENSG00000177600, ENSG00000171863, ENSG00000008018, ENSG00000099341, ENSG00000163682, ENSG00000171858, ENSG00000143799, ENSG00000170889, ENSG00000184260, ENSG00000278705, ENSG00000159210, ENSG00000100028, ENSG00000100387, ENSG00000188986, ENSG00000166710, ENSG00000185359, ENSG00000105397, ENSG00000165502, ENSG00000125691, ENSG00000182866, ENSG00000196591, ENSG00000096063, ENSG00000041357, ENSG00000265972, ENSG00000233927, ENSG00000116030, ENSG00000135250, ENSG00000231500, ENSG00000157020, ENSG00000162244, ENSG00000108654, ENSG00000092010, ENSG00000178952, ENSG00000178035, ENSG00000185130, ENSG00000163584, ENSG00000102900, ENSG00000186468, ENSG00000186469, ENSG00000277157, ENSG00000148303, ENSG00000147457, ENSG00000197102, ENSG00000270647, ENSG00000104518, ENSG00000184270, ENSG00000113580, ENSG00000005075, ENSG00000102699, ENSG00000165416, ENSG00000161970, ENSG00000161057, ENSG00000182774, ENSG00000142676	991	823	7564	2.05888	1.19956e-26	4.44282e-28	3.82754e-28
GOTERM_CC_DIRECT	GO:0022625~cytosolic large ribosomal subunit	42	3.10651	1.27338e-29	ENSG00000108107, ENSG00000198242, ENSG00000131469, ENSG00000145592, ENSG00000197756, ENSG00000177600, ENSG00000130255, ENSG00000142541, ENSG00000163682, ENSG00000198918, ENSG00000156482, ENSG00000063177, ENSG00000109475, ENSG00000172809, ENSG00000167526, ENSG00000148303, ENSG00000188846, ENSG00000165502, ENSG00000125691, ENSG00000137818, ENSG00000137876, ENSG00000198755, ENSG00000136942, ENSG00000071082, ENSG00000197958, ENSG00000144713, ENSG00000147604, ENSG00000116251, ENSG00000114391, ENSG00000100316, ENSG00000166441, ENSG00000221983, ENSG00000122406, ENSG00000108298, ENSG00000161970, ENSG00000089157, ENSG00000162244, ENSG00000147403, ENSG00000122026, ENSG00000142676, ENSG00000161016, ENSG00000105640	1325	52	11754	7.16499	1.10529e-26	2.76324e-27	2.60406e-27
REACTOME_PATHWAY	R-HSA-71291~Metabolism of amino acids and derivatives	109	8.06213	2.19011e-27	ENSG00000108107, ENSG00000091140, ENSG00000133706, ENSG00000142937, ENSG00000110700, ENSG00000159377, ENSG00000136930, ENSG00000137106, ENSG00000142541, ENSG00000100348, ENSG00000105193, ENSG00000108344, ENSG00000138326, ENSG00000115268, ENSG00000065427, ENSG00000136942, ENSG00000168028, ENSG00000143106, ENSG00000144713, ENSG00000221983, ENSG00000108298, ENSG00000164587, ENSG00000122026, ENSG00000142534, ENSG00000072506, ENSG00000149273, ENSG00000198242, ENSG00000131469, ENSG00000145592, ENSG00000205220, ENSG00000130255, ENSG00000100804, ENSG00000198918, ENSG00000159352, ENSG00000156482, ENSG00000140988, ENSG00000127922, ENSG00000063177, ENSG00000172809, ENSG00000105372, ENSG00000188846, ENSG00000142507, ENSG00000153406, ENSG00000083845, ENSG00000198755, ENSG00000071082, ENSG00000100519, ENSG00000116251, ENSG00000100911, ENSG00000122406, ENSG00000089157, ENSG00000147403, ENSG00000161016, ENSG00000105640, ENSG00000213741, ENSG00000105953, ENSG00000177600, ENSG00000171863, ENSG00000008018, ENSG00000099341, ENSG00000163682, ENSG00000171858, ENSG00000170889, ENSG00000109475, ENSG00000167526, ENSG00000197170, ENSG00000165502, ENSG00000136628, ENSG00000125691, ENSG00000148672, ENSG00000041357, ENSG00000233927, ENSG00000149806, ENSG00000197958, ENSG00000143149, ENSG00000137154, ENSG00000166441, ENSG00000231500, ENSG00000143947, ENSG00000162244, ENSG00000092010, ENSG00000165916, ENSG00000065154, ENSG00000112306, ENSG00000134419, ENSG00000172053, ENSG00000137767, ENSG00000197756, ENSG00000163584, ENSG00000100567, ENSG00000186468, ENSG00000277791, ENSG00000103035, ENSG00000148303, ENSG00000137818, ENSG00000198034, ENSG00000118181, ENSG00000145425, ENSG00000147604, ENSG00000114391, ENSG00000100316, ENSG00000161970, ENSG00000161057, ENSG00000163636, ENSG00000131828, ENSG00000166986, ENSG00000182774, ENSG00000031698, ENSG00000142676	991	285	7564	2.91917	3.51075e-24	1.25384e-25	1.08019e-25
REACTOME_PATHWAY	R-HSA-72695~Formation of the ternary complex, and subsequently, the 43S complex	41	3.03254	6.28774e-27	ENSG00000149273, ENSG00000213741, ENSG00000130811, ENSG00000142937, ENSG00000110700, ENSG00000134419, ENSG00000112306, ENSG00000171863, ENSG00000171858, ENSG00000170889, ENSG00000100129, ENSG00000105193, ENSG00000186468, ENSG00000140988, ENSG00000106263, ENSG00000105372, ENSG00000147677, ENSG00000178982, ENSG00000198034, ENSG00000149100, ENSG00000118181, ENSG00000138326, ENSG00000134001, ENSG00000083845, ENSG00000115268, ENSG00000168028, ENSG00000149806, ENSG00000233927, ENSG00000145425, ENSG00000084623, ENSG00000137154, ENSG00000125977, ENSG00000231500, ENSG00000143947, ENSG00000107581, ENSG00000164587, ENSG00000182774, ENSG00000100353, ENSG00000175390, ENSG00000104131, ENSG00000142534	991	50	7564	6.25881	1.00792e-23	3.4756e-25	2.99427e-25
REACTOME_PATHWAY	R-HSA-2262752~Cellular responses to stress	190	14.0533	2.83923e-25	ENSG00000108107, ENSG00000206172, ENSG00000108106, ENSG00000142937, ENSG00000110700, ENSG00000106605, ENSG00000159377, ENSG00000084207, ENSG00000136810, ENSG00000135446, ENSG00000136930, ENSG00000113013, ENSG00000142541, ENSG00000166598, ENSG00000276966, ENSG00000117450, ENSG00000170606, ENSG00000137100, ENSG00000100348, ENSG00000105193, ENSG00000278588, ENSG00000108344, ENSG00000100292, ENSG00000047410, ENSG00000138326, ENSG00000134001, ENSG00000115944, ENSG00000196313, ENSG00000115268, ENSG00000134248, ENSG00000136942, ENSG00000096384, ENSG00000168028, ENSG00000186350, ENSG00000275126, ENSG00000165672, ENSG00000143106, ENSG00000144713, ENSG00000134086, ENSG00000221983, ENSG00000163931, ENSG00000188536, ENSG00000108298, ENSG00000121691, ENSG00000164587, ENSG00000122026, ENSG00000142534, ENSG00000086061, ENSG00000149273, ENSG00000051108, ENSG00000198242, ENSG00000131469, ENSG00000092330, ENSG00000145592, ENSG00000165280, ENSG00000205220, ENSG00000198646, ENSG00000116701, ENSG00000158941, ENSG00000135940, ENSG00000130255, ENSG00000100804, ENSG00000198918, ENSG00000159352, ENSG00000156482, ENSG00000140988, ENSG00000127922, ENSG00000095319, ENSG00000063177, ENSG00000172809, ENSG00000105372, ENSG00000168439, ENSG00000109971, ENSG00000120694, ENSG00000188846, ENSG00000110713, ENSG00000142507, ENSG00000117748, ENSG00000083845, ENSG00000198755, ENSG00000137574, ENSG00000148290, ENSG00000071082, ENSG00000100519, ENSG00000101849, ENSG00000116251, ENSG00000088986, ENSG00000100911, ENSG00000122406, ENSG00000109320, ENSG00000100354, ENSG00000089157, ENSG00000089154, ENSG00000147403, ENSG00000161016, ENSG00000105640, ENSG00000093000, ENSG00000213741, ENSG00000137309, ENSG00000274618, ENSG00000076984, ENSG00000127184, ENSG00000103091, ENSG00000156508, ENSG00000177600, ENSG00000171863, ENSG00000111276, ENSG00000008018, ENSG00000099341, ENSG00000117410, ENSG00000163682, ENSG00000171858, ENSG00000055130, ENSG00000170889, ENSG00000184260, ENSG00000160691, ENSG00000138073, ENSG00000275714, ENSG00000278705, ENSG00000168298, ENSG00000109475, ENSG00000100387, ENSG00000167526, ENSG00000197170, ENSG00000165502, ENSG00000125691, ENSG00000070770, ENSG00000041357, ENSG00000153107, ENSG00000131174, ENSG00000096060, ENSG00000154832, ENSG00000265972, ENSG00000233927, ENSG00000149806, ENSG00000197837, ENSG00000197958, ENSG00000142453, ENSG00000137154, ENSG00000125977, ENSG00000030066, ENSG00000166441, ENSG00000231500, ENSG00000157020, ENSG00000143947, ENSG00000167815, ENSG00000162244, ENSG00000160741, ENSG00000092010, ENSG00000165916, ENSG00000112306, ENSG00000134419, ENSG00000197756, ENSG00000117676, ENSG00000155876, ENSG00000275379, ENSG00000185130, ENSG00000163584, ENSG00000100567, ENSG00000102900, ENSG00000164032, ENSG00000186468, ENSG00000277791, ENSG00000277157, ENSG00000187837, ENSG00000103035, ENSG00000148303, ENSG00000124575, ENSG00000137818, ENSG00000198034, ENSG00000118181, ENSG00000197102, ENSG00000105968, ENSG00000132002, ENSG00000145425, ENSG00000204843, ENSG00000172977, ENSG00000164442, ENSG00000113580, ENSG00000147604, ENSG00000114391, ENSG00000100316, ENSG00000128829, ENSG00000185122, ENSG00000161970, ENSG00000161057, ENSG00000163636, ENSG00000182774, ENSG00000142676, ENSG00000197061	991	704	7564	2.05996	4.55128e-22	1.51709e-23	1.30699e-23
KEGG_PATHWAY	hsa05171:Coronavirus disease - COVID-19	82	6.06509	3.47901e-25	ENSG00000108107, ENSG00000213741, ENSG00000151694, ENSG00000142937, ENSG00000110700, ENSG00000177600, ENSG00000171863, ENSG00000142541, ENSG00000163682, ENSG00000171858, ENSG00000170889, ENSG00000055332, ENSG00000105193, ENSG00000109475, ENSG00000167526, ENSG00000105397, ENSG00000162434, ENSG00000165502, ENSG00000125691, ENSG00000173372, ENSG00000170581, ENSG00000138326, ENSG00000137876, ENSG00000115268, ENSG00000136942, ENSG00000137752, ENSG00000149806, ENSG00000168028, ENSG00000233927, ENSG00000197958, ENSG00000144713, ENSG00000137154, ENSG00000166441, ENSG00000221983, ENSG00000231500, ENSG00000143947, ENSG00000108298, ENSG00000162244, ENSG00000164587, ENSG00000122026, ENSG00000142534, ENSG00000149273, ENSG00000198242, ENSG00000131469, ENSG00000145592, ENSG00000112306, ENSG00000134419, ENSG00000197756, ENSG00000130255, ENSG00000198918, ENSG00000163584, ENSG00000156482, ENSG00000140988, ENSG00000186468, ENSG00000063177, ENSG00000172809, ENSG00000105372, ENSG00000148303, ENSG00000188846, ENSG00000137818, ENSG00000198034, ENSG00000118181, ENSG00000124181, ENSG00000083845, ENSG00000198755, ENSG00000071082, ENSG00000172936, ENSG00000145425, ENSG00000147604, ENSG00000116251, ENSG00000114391, ENSG00000100316, ENSG00000171608, ENSG00000122406, ENSG00000109320, ENSG00000161970, ENSG00000089157, ENSG00000182774, ENSG00000147403, ENSG00000142676, ENSG00000161016, ENSG00000105640	739	181	5358	3.28468	1.08545e-22	5.42725e-23	5.16633e-23
REACTOME_PATHWAY	R-HSA-72649~Translation initiation complex formation	42	3.10651	6.40196e-25	ENSG00000149273, ENSG00000213741, ENSG00000130811, ENSG00000142937, ENSG00000110700, ENSG00000134419, ENSG00000112306, ENSG00000171863, ENSG00000171858, ENSG00000170889, ENSG00000100129, ENSG00000105193, ENSG00000186468, ENSG00000140988, ENSG00000106263, ENSG00000105372, ENSG00000147677, ENSG00000178982, ENSG00000198034, ENSG00000149100, ENSG00000118181, ENSG00000138326, ENSG00000134001, ENSG00000083845, ENSG00000115268, ENSG00000168028, ENSG00000149806, ENSG00000233927, ENSG00000145425, ENSG00000084623, ENSG00000137154, ENSG00000125977, ENSG00000231500, ENSG00000143947, ENSG00000063046, ENSG00000107581, ENSG00000164587, ENSG00000182774, ENSG00000100353, ENSG00000175390, ENSG00000104131, ENSG00000142534	991	56	7564	5.72452	1.02623e-21	3.20698e-23	2.76284e-23
REACTOME_PATHWAY	R-HSA-72702~Ribosomal scanning and start codon recognition	42	3.10651	6.40196e-25	ENSG00000149273, ENSG00000213741, ENSG00000130811, ENSG00000142937, ENSG00000110700, ENSG00000134419, ENSG00000112306, ENSG00000171863, ENSG00000171858, ENSG00000170889, ENSG00000100129, ENSG00000105193, ENSG00000186468, ENSG00000140988, ENSG00000106263, ENSG00000105372, ENSG00000147677, ENSG00000178982, ENSG00000198034, ENSG00000149100, ENSG00000118181, ENSG00000138326, ENSG00000134001, ENSG00000083845, ENSG00000115268, ENSG00000168028, ENSG00000149806, ENSG00000233927, ENSG00000145425, ENSG00000084623, ENSG00000137154, ENSG00000125977, ENSG00000231500, ENSG00000143947, ENSG00000063046, ENSG00000107581, ENSG00000164587, ENSG00000182774, ENSG00000100353, ENSG00000175390, ENSG00000104131, ENSG00000142534	991	56	7564	5.72452	1.02623e-21	3.20698e-23	2.76284e-23
REACTOME_PATHWAY	R-HSA-8953897~Cellular responses to stimuli	190	14.0533	1.04625e-24	ENSG00000108107, ENSG00000206172, ENSG00000108106, ENSG00000142937, ENSG00000110700, ENSG00000106605, ENSG00000159377, ENSG00000084207, ENSG00000136810, ENSG00000135446, ENSG00000136930, ENSG00000113013, ENSG00000142541, ENSG00000166598, ENSG00000276966, ENSG00000117450, ENSG00000170606, ENSG00000137100, ENSG00000100348, ENSG00000105193, ENSG00000278588, ENSG00000108344, ENSG00000100292, ENSG00000047410, ENSG00000138326, ENSG00000134001, ENSG00000115944, ENSG00000196313, ENSG00000115268, ENSG00000134248, ENSG00000136942, ENSG00000096384, ENSG00000168028, ENSG00000186350, ENSG00000275126, ENSG00000165672, ENSG00000143106, ENSG00000144713, ENSG00000134086, ENSG00000221983, ENSG00000163931, ENSG00000188536, ENSG00000108298, ENSG00000121691, ENSG00000164587, ENSG00000122026, ENSG00000142534, ENSG00000086061, ENSG00000149273, ENSG00000051108, ENSG00000198242, ENSG00000131469, ENSG00000092330, ENSG00000145592, ENSG00000165280, ENSG00000205220, ENSG00000198646, ENSG00000116701, ENSG00000158941, ENSG00000135940, ENSG00000130255, ENSG00000100804, ENSG00000198918, ENSG00000159352, ENSG00000156482, ENSG00000140988, ENSG00000127922, ENSG00000095319, ENSG00000063177, ENSG00000172809, ENSG00000105372, ENSG00000168439, ENSG00000109971, ENSG00000120694, ENSG00000188846, ENSG00000110713, ENSG00000142507, ENSG00000117748, ENSG00000083845, ENSG00000198755, ENSG00000137574, ENSG00000148290, ENSG00000071082, ENSG00000100519, ENSG00000101849, ENSG00000116251, ENSG00000088986, ENSG00000100911, ENSG00000122406, ENSG00000109320, ENSG00000100354, ENSG00000089157, ENSG00000089154, ENSG00000147403, ENSG00000161016, ENSG00000105640, ENSG00000093000, ENSG00000213741, ENSG00000137309, ENSG00000274618, ENSG00000076984, ENSG00000127184, ENSG00000103091, ENSG00000156508, ENSG00000177600, ENSG00000171863, ENSG00000111276, ENSG00000008018, ENSG00000099341, ENSG00000117410, ENSG00000163682, ENSG00000171858, ENSG00000055130, ENSG00000170889, ENSG00000184260, ENSG00000160691, ENSG00000138073, ENSG00000275714, ENSG00000278705, ENSG00000168298, ENSG00000109475, ENSG00000100387, ENSG00000167526, ENSG00000197170, ENSG00000165502, ENSG00000125691, ENSG00000070770, ENSG00000041357, ENSG00000153107, ENSG00000131174, ENSG00000096060, ENSG00000154832, ENSG00000265972, ENSG00000233927, ENSG00000149806, ENSG00000197837, ENSG00000197958, ENSG00000142453, ENSG00000137154, ENSG00000125977, ENSG00000030066, ENSG00000166441, ENSG00000231500, ENSG00000157020, ENSG00000143947, ENSG00000167815, ENSG00000162244, ENSG00000160741, ENSG00000092010, ENSG00000165916, ENSG00000112306, ENSG00000134419, ENSG00000197756, ENSG00000117676, ENSG00000155876, ENSG00000275379, ENSG00000185130, ENSG00000163584, ENSG00000100567, ENSG00000102900, ENSG00000164032, ENSG00000186468, ENSG00000277791, ENSG00000277157, ENSG00000187837, ENSG00000103035, ENSG00000148303, ENSG00000124575, ENSG00000137818, ENSG00000198034, ENSG00000118181, ENSG00000197102, ENSG00000105968, ENSG00000132002, ENSG00000145425, ENSG00000204843, ENSG00000172977, ENSG00000164442, ENSG00000113580, ENSG00000147604, ENSG00000114391, ENSG00000100316, ENSG00000128829, ENSG00000185122, ENSG00000161970, ENSG00000161057, ENSG00000163636, ENSG00000182774, ENSG00000142676, ENSG00000197061	991	711	7564	2.03968	1.67713e-21	5.08222e-23	4.37838e-23
REACTOME_PATHWAY	R-HSA-72662~Activation of the mRNA upon binding of the cap-binding complex and eIFs, and subsequent binding to 43S	42	3.10651	1.99242e-24	ENSG00000149273, ENSG00000213741, ENSG00000130811, ENSG00000142937, ENSG00000110700, ENSG00000134419, ENSG00000112306, ENSG00000171863, ENSG00000171858, ENSG00000170889, ENSG00000100129, ENSG00000105193, ENSG00000186468, ENSG00000140988, ENSG00000106263, ENSG00000105372, ENSG00000147677, ENSG00000178982, ENSG00000198034, ENSG00000149100, ENSG00000118181, ENSG00000138326, ENSG00000134001, ENSG00000083845, ENSG00000115268, ENSG00000168028, ENSG00000149806, ENSG00000233927, ENSG00000145425, ENSG00000084623, ENSG00000137154, ENSG00000125977, ENSG00000231500, ENSG00000143947, ENSG00000063046, ENSG00000107581, ENSG00000164587, ENSG00000182774, ENSG00000100353, ENSG00000175390, ENSG00000104131, ENSG00000142534	991	57	7564	5.62409	3.19385e-21	9.39368e-23	8.09274e-23
GOTERM_CC_DIRECT	GO:0022627~cytosolic small ribosomal subunit	33	2.44083	1.47631e-22	ENSG00000149273, ENSG00000213741, ENSG00000206172, ENSG00000142937, ENSG00000110700, ENSG00000134419, ENSG00000112306, ENSG00000171863, ENSG00000171858, ENSG00000170889, ENSG00000105193, ENSG00000186468, ENSG00000140988, ENSG00000105372, ENSG00000198034, ENSG00000118181, ENSG00000138326, ENSG00000083845, ENSG00000115268, ENSG00000168028, ENSG00000149806, ENSG00000233927, ENSG00000145425, ENSG00000137154, ENSG00000231500, ENSG00000221983, ENSG00000143947, ENSG00000188536, ENSG00000164587, ENSG00000182774, ENSG00000204628, ENSG00000142534, ENSG00000144895	1325	42	11754	6.97003	1.28144e-19	1.83062e-20	1.72517e-20
REACTOME_PATHWAY	R-HSA-9735869~SARS-CoV-1 modulates host translation machinery	30	2.21893	1.22417e-20	ENSG00000149273, ENSG00000213741, ENSG00000142937, ENSG00000110700, ENSG00000134419, ENSG00000112306, ENSG00000135486, ENSG00000156508, ENSG00000171863, ENSG00000171858, ENSG00000170889, ENSG00000105193, ENSG00000186468, ENSG00000140988, ENSG00000105372, ENSG00000198034, ENSG00000118181, ENSG00000138326, ENSG00000083845, ENSG00000115268, ENSG00000168028, ENSG00000149806, ENSG00000233927, ENSG00000145425, ENSG00000137154, ENSG00000231500, ENSG00000143947, ENSG00000164587, ENSG00000182774, ENSG00000142534	991	35	7564	6.54231	1.96234e-17	5.6067e-19	4.83022e-19
REACTOME_PATHWAY	R-HSA-9754678~SARS-CoV-2 modulates host translation machinery	33	2.44083	3.44959e-18	ENSG00000149273, ENSG00000213741, ENSG00000142937, ENSG00000110700, ENSG00000134419, ENSG00000112306, ENSG00000171863, ENSG00000171858, ENSG00000170889, ENSG00000143977, ENSG00000100028, ENSG00000167088, ENSG00000105193, ENSG00000186468, ENSG00000125743, ENSG00000140988, ENSG00000105372, ENSG00000198034, ENSG00000118181, ENSG00000138326, ENSG00000083845, ENSG00000115268, ENSG00000168028, ENSG00000149806, ENSG00000233927, ENSG00000145425, ENSG00000125835, ENSG00000137154, ENSG00000231500, ENSG00000143947, ENSG00000164587, ENSG00000182774, ENSG00000142534	991	47	7564	5.35913	5.5297e-15	1.53603e-16	1.3233e-16
REACTOME_PATHWAY	R-HSA-1643685~Disease	278	20.5621	6.55586e-15	ENSG00000181222, ENSG00000110700, ENSG00000065135, ENSG00000114742, ENSG00000135446, ENSG00000150961, ENSG00000177889, ENSG00000142541, ENSG00000196839, ENSG00000089902, ENSG00000276966, ENSG00000117450, ENSG00000169100, ENSG00000055332, ENSG00000278588, ENSG00000089220, ENSG00000140368, ENSG00000170581, ENSG00000115268, ENSG00000137752, ENSG00000168028, ENSG00000038427, ENSG00000137193, ENSG00000144713, ENSG00000102879, ENSG00000108298, ENSG00000102753, ENSG00000164587, ENSG00000122026, ENSG00000102871, ENSG00000142534, ENSG00000149273, ENSG00000103197, ENSG00000198242, ENSG00000145592, ENSG00000197157, ENSG00000145907, ENSG00000100804, ENSG00000198918, ENSG00000119866, ENSG00000143614, ENSG00000143977, ENSG00000156482, ENSG00000127922, ENSG00000095319, ENSG00000125743, ENSG00000101336, ENSG00000063177, ENSG00000105372, ENSG00000110713, ENSG00000130303, ENSG00000173193, ENSG00000128340, ENSG00000142507, ENSG00000116251, ENSG00000100911, ENSG00000123338, ENSG00000147403, ENSG00000136738, ENSG00000213741, ENSG00000151694, ENSG00000103490, ENSG00000274618, ENSG00000137947, ENSG00000076984, ENSG00000111679, ENSG00000167085, ENSG00000027697, ENSG00000112640, ENSG00000077150, ENSG00000115232, ENSG00000055130, ENSG00000116560, ENSG00000204356, ENSG00000275714, ENSG00000160691, ENSG00000126934, ENSG00000167088, ENSG00000160695, ENSG00000109475, ENSG00000149136, ENSG00000167526, ENSG00000197170, ENSG00000149480, ENSG00000198931, ENSG00000149806, ENSG00000197837, ENSG00000197958, ENSG00000138363, ENSG00000150907, ENSG00000137154, ENSG00000030066, ENSG00000166441, ENSG00000143947, ENSG00000127914, ENSG00000167658, ENSG00000203814, ENSG00000169714, ENSG00000103275, ENSG00000065150, ENSG00000165916, ENSG00000112306, ENSG00000134419, ENSG00000197756, ENSG00000275379, ENSG00000196419, ENSG00000100567, ENSG00000164032, ENSG00000130726, ENSG00000277791, ENSG00000103035, ENSG00000137818, ENSG00000155465, ENSG00000198034, ENSG00000105568, ENSG00000118181, ENSG00000124181, ENSG00000145425, ENSG00000147604, ENSG00000114391, ENSG00000125835, ENSG00000100316, ENSG00000102978, ENSG00000186298, ENSG00000129757, ENSG00000163636, ENSG00000141985, ENSG00000169738, ENSG00000204209, ENSG00000197061, ENSG00000163754, ENSG00000108107, ENSG00000134516, ENSG00000108106, ENSG00000004939, ENSG00000142937, ENSG00000105879, ENSG00000141968, ENSG00000159377, ENSG00000136810, ENSG00000136930, ENSG00000105193, ENSG00000166913, ENSG00000126457, ENSG00000108344, ENSG00000162434, ENSG00000144566, ENSG00000100292, ENSG00000047410, ENSG00000138326, ENSG00000196313, ENSG00000132341, ENSG00000136942, ENSG00000096384, ENSG00000110092, ENSG00000275126, ENSG00000140199, ENSG00000143106, ENSG00000134086, ENSG00000221983, ENSG00000221869, ENSG00000131469, ENSG00000147010, ENSG00000239713, ENSG00000178913, ENSG00000165280, ENSG00000205220, ENSG00000177700, ENSG00000130255, ENSG00000060069, ENSG00000079246, ENSG00000159352, ENSG00000140988, ENSG00000061273, ENSG00000072958, ENSG00000100401, ENSG00000172809, ENSG00000188846, ENSG00000126561, ENSG00000092201, ENSG00000136807, ENSG00000117748, ENSG00000083845, ENSG00000198755, ENSG00000134982, ENSG00000176986, ENSG00000071082, ENSG00000114354, ENSG00000172936, ENSG00000100519, ENSG00000101849, ENSG00000055163, ENSG00000088986, ENSG00000183020, ENSG00000171608, ENSG00000122406, ENSG00000109320, ENSG00000089157, ENSG00000183943, ENSG00000161016, ENSG00000105640, ENSG00000093000, ENSG00000099901, ENSG00000153113, ENSG00000137309, ENSG00000000419, ENSG00000135486, ENSG00000156508, ENSG00000177600, ENSG00000171863, ENSG00000111276, ENSG00000008018, ENSG00000099341, ENSG00000163682, ENSG00000171858, ENSG00000143799, ENSG00000170889, ENSG00000184260, ENSG00000278705, ENSG00000159210, ENSG00000100028, ENSG00000100387, ENSG00000188986, ENSG00000166710, ENSG00000185359, ENSG00000105397, ENSG00000165502, ENSG00000125691, ENSG00000182866, ENSG00000196591, ENSG00000096063, ENSG00000041357, ENSG00000153107, ENSG00000265972, ENSG00000233927, ENSG00000143546, ENSG00000117362, ENSG00000116030, ENSG00000135250, ENSG00000231500, ENSG00000157020, ENSG00000101224, ENSG00000167815, ENSG00000162244, ENSG00000108654, ENSG00000092010, ENSG00000153574, ENSG00000178952, ENSG00000178035, ENSG00000163220, ENSG00000185130, ENSG00000163584, ENSG00000117394, ENSG00000102900, ENSG00000186468, ENSG00000108561, ENSG00000186469, ENSG00000277157, ENSG00000148303, ENSG00000147457, ENSG00000111605, ENSG00000197102, ENSG00000270647, ENSG00000155629, ENSG00000105968, ENSG00000077420, ENSG00000104518, ENSG00000184270, ENSG00000204843, ENSG00000172977, ENSG00000113580, ENSG00000005075, ENSG00000102699, ENSG00000165416, ENSG00000161970, ENSG00000161057, ENSG00000182774, ENSG00000142676	991	1410	7564	1.50489	1.05002e-11	2.62726e-13	2.26341e-13
REACTOME_PATHWAY	R-HSA-422475~Axon guidance	112	8.28402	5.51078e-14	ENSG00000108107, ENSG00000142937, ENSG00000110700, ENSG00000159377, ENSG00000136930, ENSG00000142541, ENSG00000105193, ENSG00000108344, ENSG00000138326, ENSG00000115268, ENSG00000136942, ENSG00000096384, ENSG00000168028, ENSG00000198728, ENSG00000143106, ENSG00000144713, ENSG00000221983, ENSG00000108298, ENSG00000164587, ENSG00000122026, ENSG00000142534, ENSG00000149273, ENSG00000198242, ENSG00000131469, ENSG00000147010, ENSG00000145592, ENSG00000205220, ENSG00000130255, ENSG00000100804, ENSG00000198918, ENSG00000159352, ENSG00000156482, ENSG00000140988, ENSG00000127922, ENSG00000063177, ENSG00000172809, ENSG00000105372, ENSG00000109971, ENSG00000188846, ENSG00000142507, ENSG00000083845, ENSG00000198755, ENSG00000071082, ENSG00000101608, ENSG00000100519, ENSG00000116251, ENSG00000100911, ENSG00000183020, ENSG00000171608, ENSG00000122406, ENSG00000089157, ENSG00000147403, ENSG00000141543, ENSG00000161016, ENSG00000105640, ENSG00000213741, ENSG00000177600, ENSG00000171863, ENSG00000008018, ENSG00000099341, ENSG00000163682, ENSG00000171858, ENSG00000170889, ENSG00000160691, ENSG00000126934, ENSG00000092820, ENSG00000109475, ENSG00000108262, ENSG00000100387, ENSG00000167526, ENSG00000197170, ENSG00000165502, ENSG00000125691, ENSG00000156299, ENSG00000070770, ENSG00000041357, ENSG00000233927, ENSG00000149806, ENSG00000197958, ENSG00000117362, ENSG00000137154, ENSG00000166441, ENSG00000231500, ENSG00000143947, ENSG00000162244, ENSG00000092010, ENSG00000165916, ENSG00000112306, ENSG00000134419, ENSG00000265241, ENSG00000197756, ENSG00000117676, ENSG00000174238, ENSG00000163584, ENSG00000100567, ENSG00000186468, ENSG00000277791, ENSG00000103035, ENSG00000148303, ENSG00000137818, ENSG00000198034, ENSG00000118181, ENSG00000124181, ENSG00000145425, ENSG00000147604, ENSG00000114391, ENSG00000100316, ENSG00000161970, ENSG00000161057, ENSG00000163636, ENSG00000182774, ENSG00000142676	991	423	7564	2.02095	8.82725e-11	2.15458e-12	1.85619e-12
REACTOME_PATHWAY	R-HSA-9675108~Nervous system development	114	8.43195	9.52657e-14	ENSG00000108107, ENSG00000142937, ENSG00000110700, ENSG00000159377, ENSG00000136930, ENSG00000142541, ENSG00000105193, ENSG00000108344, ENSG00000138326, ENSG00000115268, ENSG00000136942, ENSG00000096384, ENSG00000168028, ENSG00000198728, ENSG00000143106, ENSG00000144713, ENSG00000221983, ENSG00000108298, ENSG00000164587, ENSG00000122026, ENSG00000142534, ENSG00000149273, ENSG00000198242, ENSG00000131469, ENSG00000147010, ENSG00000145592, ENSG00000205220, ENSG00000130255, ENSG00000100804, ENSG00000198918, ENSG00000159352, ENSG00000156482, ENSG00000140988, ENSG00000127922, ENSG00000063177, ENSG00000172809, ENSG00000105372, ENSG00000109971, ENSG00000188846, ENSG00000142507, ENSG00000083845, ENSG00000198755, ENSG00000071082, ENSG00000101608, ENSG00000100519, ENSG00000116251, ENSG00000100911, ENSG00000183020, ENSG00000171608, ENSG00000122406, ENSG00000089157, ENSG00000147403, ENSG00000141543, ENSG00000161016, ENSG00000105640, ENSG00000213741, ENSG00000177600, ENSG00000171863, ENSG00000008018, ENSG00000099341, ENSG00000163682, ENSG00000171858, ENSG00000170889, ENSG00000160691, ENSG00000126934, ENSG00000092820, ENSG00000109475, ENSG00000108262, ENSG00000100387, ENSG00000167526, ENSG00000197170, ENSG00000165502, ENSG00000125691, ENSG00000196591, ENSG00000156299, ENSG00000070770, ENSG00000041357, ENSG00000233927, ENSG00000149806, ENSG00000197958, ENSG00000117362, ENSG00000137154, ENSG00000166441, ENSG00000231500, ENSG00000143947, ENSG00000162244, ENSG00000092010, ENSG00000165916, ENSG00000112306, ENSG00000134419, ENSG00000265241, ENSG00000197756, ENSG00000117676, ENSG00000174238, ENSG00000163584, ENSG00000100567, ENSG00000186468, ENSG00000277791, ENSG00000103035, ENSG00000148303, ENSG00000137818, ENSG00000198034, ENSG00000118181, ENSG00000124181, ENSG00000145425, ENSG00000147604, ENSG00000114391, ENSG00000100316, ENSG00000127616, ENSG00000161970, ENSG00000161057, ENSG00000163636, ENSG00000182774, ENSG00000142676	991	437	7564	1.99114	1.52697e-10	3.63597e-12	3.13243e-12
GOTERM_CC_DIRECT	GO:0015935~small ribosomal subunit	20	1.47929	5.61832e-12	ENSG00000149273, ENSG00000213741, ENSG00000198034, ENSG00000118181, ENSG00000138326, ENSG00000083845, ENSG00000115268, ENSG00000168028, ENSG00000149806, ENSG00000233927, ENSG00000182180, ENSG00000171858, ENSG00000170889, ENSG00000137154, ENSG00000231500, ENSG00000143947, ENSG00000105193, ENSG00000140988, ENSG00000186468, ENSG00000204628	1325	29	11754	6.11789	4.87667e-09	3.6988e-10	3.48573e-10
REACTOME_PATHWAY	R-HSA-9692914~SARS-CoV-1-host interactions	38	2.81065	5.96158e-11	ENSG00000103275, ENSG00000149273, ENSG00000213741, ENSG00000103490, ENSG00000142937, ENSG00000110700, ENSG00000134419, ENSG00000112306, ENSG00000135486, ENSG00000156508, ENSG00000171863, ENSG00000171858, ENSG00000170889, ENSG00000105193, ENSG00000186468, ENSG00000166913, ENSG00000140988, ENSG00000105372, ENSG00000130303, ENSG00000198034, ENSG00000118181, ENSG00000138326, ENSG00000083845, ENSG00000115268, ENSG00000137752, ENSG00000168028, ENSG00000149806, ENSG00000233927, ENSG00000100519, ENSG00000145425, ENSG00000137154, ENSG00000231500, ENSG00000221983, ENSG00000143947, ENSG00000109320, ENSG00000164587, ENSG00000182774, ENSG00000142534	991	92	7564	3.15263	9.55642e-08	2.17073e-09	1.87011e-09
REACTOME_PATHWAY	R-HSA-1266738~Developmental Biology	153	11.3166	7.9975e-11	ENSG00000108107, ENSG00000124151, ENSG00000181222, ENSG00000142937, ENSG00000110700, ENSG00000159377, ENSG00000067955, ENSG00000114861, ENSG00000135446, ENSG00000136930, ENSG00000142541, ENSG00000276966, ENSG00000105193, ENSG00000278588, ENSG00000108344, ENSG00000136826, ENSG00000138326, ENSG00000115268, ENSG00000136942, ENSG00000096384, ENSG00000168028, ENSG00000186350, ENSG00000275126, ENSG00000198728, ENSG00000143106, ENSG00000144713, ENSG00000221983, ENSG00000108298, ENSG00000164587, ENSG00000122026, ENSG00000221869, ENSG00000142534, ENSG00000149273, ENSG00000198242, ENSG00000131469, ENSG00000147010, ENSG00000145592, ENSG00000205220, ENSG00000198646, ENSG00000177700, ENSG00000130255, ENSG00000112584, ENSG00000100804, ENSG00000198918, ENSG00000159352, ENSG00000156482, ENSG00000140988, ENSG00000127922, ENSG00000063177, ENSG00000172809, ENSG00000105372, ENSG00000109971, ENSG00000188846, ENSG00000142507, ENSG00000083845, ENSG00000198755, ENSG00000137574, ENSG00000071082, ENSG00000101608, ENSG00000117222, ENSG00000100519, ENSG00000101849, ENSG00000116251, ENSG00000100911, ENSG00000183020, ENSG00000171608, ENSG00000122406, ENSG00000109320, ENSG00000089157, ENSG00000147403, ENSG00000054118, ENSG00000141543, ENSG00000161016, ENSG00000105640, ENSG00000213741, ENSG00000274618, ENSG00000177600, ENSG00000171863, ENSG00000008018, ENSG00000099341, ENSG00000163682, ENSG00000171858, ENSG00000170889, ENSG00000184260, ENSG00000160691, ENSG00000275714, ENSG00000278705, ENSG00000126934, ENSG00000092820, ENSG00000109475, ENSG00000108262, ENSG00000100387, ENSG00000167526, ENSG00000197170, ENSG00000165502, ENSG00000125691, ENSG00000196591, ENSG00000156299, ENSG00000070770, ENSG00000175550, ENSG00000041357, ENSG00000233927, ENSG00000149806, ENSG00000197837, ENSG00000197958, ENSG00000142453, ENSG00000196628, ENSG00000150907, ENSG00000117362, ENSG00000137154, ENSG00000166441, ENSG00000231500, ENSG00000143947, ENSG00000162244, ENSG00000092010, ENSG00000165916, ENSG00000112306, ENSG00000134419, ENSG00000265241, ENSG00000197756, ENSG00000117676, ENSG00000118058, ENSG00000174238, ENSG00000275379, ENSG00000185130, ENSG00000118579, ENSG00000163584, ENSG00000100567, ENSG00000164032, ENSG00000186468, ENSG00000277791, ENSG00000277157, ENSG00000103035, ENSG00000148303, ENSG00000071564, ENSG00000137818, ENSG00000198034, ENSG00000118181, ENSG00000124181, ENSG00000105968, ENSG00000145425, ENSG00000147604, ENSG00000114391, ENSG00000100316, ENSG00000102978, ENSG00000127616, ENSG00000005075, ENSG00000161970, ENSG00000161057, ENSG00000163636, ENSG00000182774, ENSG00000142676, ENSG00000197061	991	712	7564	1.64017	1.282e-07	2.78696e-09	2.40099e-09
REACTOME_PATHWAY	R-HSA-9705683~SARS-CoV-2-host interactions	56	4.14201	1.08375e-10	ENSG00000093000, ENSG00000213741, ENSG00000142937, ENSG00000110700, ENSG00000111679, ENSG00000171863, ENSG00000150961, ENSG00000177889, ENSG00000171858, ENSG00000170889, ENSG00000100028, ENSG00000167088, ENSG00000105193, ENSG00000166913, ENSG00000160695, ENSG00000166710, ENSG00000105397, ENSG00000162434, ENSG00000047410, ENSG00000170581, ENSG00000138326, ENSG00000196313, ENSG00000115268, ENSG00000096384, ENSG00000149806, ENSG00000168028, ENSG00000233927, ENSG00000137154, ENSG00000030066, ENSG00000221983, ENSG00000231500, ENSG00000157020, ENSG00000143947, ENSG00000164587, ENSG00000142534, ENSG00000169714, ENSG00000149273, ENSG00000178952, ENSG00000112306, ENSG00000134419, ENSG00000145907, ENSG00000143977, ENSG00000102900, ENSG00000140988, ENSG00000186468, ENSG00000095319, ENSG00000125743, ENSG00000105372, ENSG00000110713, ENSG00000198034, ENSG00000118181, ENSG00000083845, ENSG00000176986, ENSG00000145425, ENSG00000125835, ENSG00000182774	991	174	7564	2.4565	1.73725e-07	3.54541e-09	3.05441e-09
REACTOME_PATHWAY	R-HSA-9678108~SARS-CoV-1 Infection	45	3.3284	1.2737e-09	ENSG00000103275, ENSG00000149273, ENSG00000213741, ENSG00000103490, ENSG00000142937, ENSG00000110700, ENSG00000134419, ENSG00000112306, ENSG00000165280, ENSG00000135486, ENSG00000156508, ENSG00000171863, ENSG00000171858, ENSG00000170889, ENSG00000105193, ENSG00000186468, ENSG00000166913, ENSG00000140988, ENSG00000105372, ENSG00000147457, ENSG00000173193, ENSG00000130303, ENSG00000198034, ENSG00000118181, ENSG00000138326, ENSG00000083845, ENSG00000115268, ENSG00000137752, ENSG00000168028, ENSG00000149806, ENSG00000233927, ENSG00000100519, ENSG00000145425, ENSG00000134086, ENSG00000116030, ENSG00000137154, ENSG00000231500, ENSG00000221983, ENSG00000143947, ENSG00000109320, ENSG00000102699, ENSG00000164587, ENSG00000182774, ENSG00000108654, ENSG00000142534	991	132	7564	2.60205	2.04174e-06	3.34711e-08	2.88357e-08
REACTOME_PATHWAY	R-HSA-9694516~SARS-CoV-2 Infection	67	4.95562	5.19556e-09	ENSG00000093000, ENSG00000213741, ENSG00000142937, ENSG00000110700, ENSG00000111679, ENSG00000171863, ENSG00000150961, ENSG00000177889, ENSG00000171858, ENSG00000170889, ENSG00000100028, ENSG00000167088, ENSG00000105193, ENSG00000166913, ENSG00000160695, ENSG00000126457, ENSG00000166710, ENSG00000105397, ENSG00000162434, ENSG00000047410, ENSG00000170581, ENSG00000096063, ENSG00000138326, ENSG00000196313, ENSG00000115268, ENSG00000096384, ENSG00000149806, ENSG00000168028, ENSG00000233927, ENSG00000134086, ENSG00000116030, ENSG00000137154, ENSG00000030066, ENSG00000221983, ENSG00000135250, ENSG00000231500, ENSG00000157020, ENSG00000143947, ENSG00000164587, ENSG00000142534, ENSG00000108654, ENSG00000169714, ENSG00000103275, ENSG00000149273, ENSG00000178952, ENSG00000112306, ENSG00000134419, ENSG00000145907, ENSG00000165280, ENSG00000143977, ENSG00000102900, ENSG00000140988, ENSG00000186468, ENSG00000095319, ENSG00000125743, ENSG00000105372, ENSG00000147457, ENSG00000110713, ENSG00000173193, ENSG00000198034, ENSG00000118181, ENSG00000083845, ENSG00000176986, ENSG00000145425, ENSG00000125835, ENSG00000102699, ENSG00000182774	991	248	7564	2.06206	8.32845e-06	1.06775e-07	9.19881e-08
REACTOME_PATHWAY	R-HSA-9679506~SARS-CoV Infections	86	6.36095	7.20527e-09	ENSG00000093000, ENSG00000213741, ENSG00000103490, ENSG00000142937, ENSG00000110700, ENSG00000111679, ENSG00000141968, ENSG00000135486, ENSG00000156508, ENSG00000027697, ENSG00000171863, ENSG00000150961, ENSG00000177889, ENSG00000115232, ENSG00000171858, ENSG00000089902, ENSG00000170889, ENSG00000100028, ENSG00000167088, ENSG00000105193, ENSG00000166913, ENSG00000160695, ENSG00000126457, ENSG00000100387, ENSG00000166710, ENSG00000105397, ENSG00000162434, ENSG00000149480, ENSG00000196591, ENSG00000047410, ENSG00000170581, ENSG00000096063, ENSG00000138326, ENSG00000196313, ENSG00000115268, ENSG00000137752, ENSG00000096384, ENSG00000149806, ENSG00000168028, ENSG00000233927, ENSG00000134086, ENSG00000116030, ENSG00000137154, ENSG00000030066, ENSG00000221983, ENSG00000135250, ENSG00000231500, ENSG00000157020, ENSG00000143947, ENSG00000164587, ENSG00000142534, ENSG00000108654, ENSG00000169714, ENSG00000103275, ENSG00000149273, ENSG00000178952, ENSG00000147010, ENSG00000178035, ENSG00000112306, ENSG00000134419, ENSG00000145907, ENSG00000165280, ENSG00000143977, ENSG00000143614, ENSG00000102900, ENSG00000140988, ENSG00000186468, ENSG00000095319, ENSG00000125743, ENSG00000105372, ENSG00000147457, ENSG00000110713, ENSG00000130303, ENSG00000173193, ENSG00000198034, ENSG00000118181, ENSG00000083845, ENSG00000176986, ENSG00000145425, ENSG00000100519, ENSG00000113580, ENSG00000125835, ENSG00000183020, ENSG00000109320, ENSG00000102699, ENSG00000182774	991	354	7564	1.85427	1.155e-05	1.40854e-07	1.21347e-07
Annotation Cluster 2	Enrichment Score: 24.3621218155403
Category	Term	Count	%	PValue	Genes	List Total	Pop Hits	Pop Total	Fold Enrichment	Bonferroni	Benjamini	FDR
UP_SEQ_FEATURE	CROSSLNK:Glycyl lysine isopeptide (Lys-Gly) (interchain with G-Cter in SUMO2)	250	18.4911	3.17249e-27	ENSG00000185947, ENSG00000120071, ENSG00000110700, ENSG00000077235, ENSG00000006712, ENSG00000175467, ENSG00000114861, ENSG00000004534, ENSG00000089902, ENSG00000082153, ENSG00000166197, ENSG00000117450, ENSG00000058600, ENSG00000156261, ENSG00000147677, ENSG00000179950, ENSG00000156256, ENSG00000113648, ENSG00000114857, ENSG00000189180, ENSG00000115268, ENSG00000143621, ENSG00000186350, ENSG00000148516, ENSG00000144713, ENSG00000005175, ENSG00000163931, ENSG00000141568, ENSG00000164587, ENSG00000164346, ENSG00000104131, ENSG00000149273, ENSG00000198242, ENSG00000215301, ENSG00000144381, ENSG00000163938, ENSG00000197157, ENSG00000134453, ENSG00000153774, ENSG00000196504, ENSG00000144028, ENSG00000225830, ENSG00000115053, ENSG00000119866, ENSG00000143614, ENSG00000157450, ENSG00000125743, ENSG00000063177, ENSG00000070814, ENSG00000160799, ENSG00000132963, ENSG00000110713, ENSG00000100591, ENSG00000136527, ENSG00000178764, ENSG00000160679, ENSG00000109606, ENSG00000158773, ENSG00000152795, ENSG00000174718, ENSG00000117222, ENSG00000169499, ENSG00000037474, ENSG00000163714, ENSG00000147403, ENSG00000054118, ENSG00000141543, ENSG00000183207, ENSG00000136738, ENSG00000114942, ENSG00000157554, ENSG00000083168, ENSG00000116560, ENSG00000204356, ENSG00000107290, ENSG00000100425, ENSG00000167088, ENSG00000109475, ENSG00000166439, ENSG00000163602, ENSG00000149136, ENSG00000167526, ENSG00000183337, ENSG00000087087, ENSG00000130520, ENSG00000149480, ENSG00000067369, ENSG00000170144, ENSG00000154832, ENSG00000133114, ENSG00000248333, ENSG00000197958, ENSG00000137154, ENSG00000125977, ENSG00000141644, ENSG00000125970, ENSG00000129534, ENSG00000272333, ENSG00000103275, ENSG00000135624, ENSG00000108604, ENSG00000067334, ENSG00000026025, ENSG00000265241, ENSG00000118058, ENSG00000143379, ENSG00000196419, ENSG00000100207, ENSG00000119707, ENSG00000130726, ENSG00000105202, ENSG00000099956, ENSG00000198034, ENSG00000107625, ENSG00000186174, ENSG00000204569, ENSG00000159140, ENSG00000114391, ENSG00000084463, ENSG00000100316, ENSG00000187147, ENSG00000225921, ENSG00000165494, ENSG00000185404, ENSG00000122565, ENSG00000204209, ENSG00000108107, ENSG00000102241, ENSG00000079819, ENSG00000147274, ENSG00000142937, ENSG00000178573, ENSG00000164609, ENSG00000099783, ENSG00000117614, ENSG00000171940, ENSG00000166478, ENSG00000126461, ENSG00000138326, ENSG00000132341, ENSG00000136942, ENSG00000020633, ENSG00000132466, ENSG00000125817, ENSG00000089737, ENSG00000120802, ENSG00000086589, ENSG00000146731, ENSG00000100296, ENSG00000089280, ENSG00000092330, ENSG00000165280, ENSG00000133884, ENSG00000171843, ENSG00000079246, ENSG00000159352, ENSG00000100401, ENSG00000172809, ENSG00000164754, ENSG00000188846, ENSG00000179456, ENSG00000112739, ENSG00000092201, ENSG00000011260, ENSG00000165609, ENSG00000138668, ENSG00000204120, ENSG00000198755, ENSG00000060749, ENSG00000048405, ENSG00000101849, ENSG00000176619, ENSG00000170515, ENSG00000113141, ENSG00000088986, ENSG00000109320, ENSG00000108592, ENSG00000124942, ENSG00000107263, ENSG00000143442, ENSG00000148337, ENSG00000163798, ENSG00000161016, ENSG00000105640, ENSG00000093000, ENSG00000099901, ENSG00000153113, ENSG00000197451, ENSG00000066422, ENSG00000173120, ENSG00000135486, ENSG00000171863, ENSG00000099341, ENSG00000139842, ENSG00000171858, ENSG00000143799, ENSG00000170889, ENSG00000136450, ENSG00000087365, ENSG00000166716, ENSG00000163565, ENSG00000140829, ENSG00000196591, ENSG00000089094, ENSG00000104852, ENSG00000150753, ENSG00000177733, ENSG00000100813, ENSG00000166164, ENSG00000116030, ENSG00000231500, ENSG00000117360, ENSG00000063046, ENSG00000101347, ENSG00000121774, ENSG00000108654, ENSG00000160741, ENSG00000180357, ENSG00000178951, ENSG00000178035, ENSG00000105618, ENSG00000145833, ENSG00000120533, ENSG00000186468, ENSG00000106261, ENSG00000090621, ENSG00000187555, ENSG00000160633, ENSG00000148303, ENSG00000163468, ENSG00000071564, ENSG00000101361, ENSG00000132646, ENSG00000129351, ENSG00000174243, ENSG00000197223, ENSG00000270647, ENSG00000115524, ENSG00000169217, ENSG00000143401, ENSG00000113580, ENSG00000127616, ENSG00000103549, ENSG00000083896, ENSG00000185122, ENSG00000123136, ENSG00000161970, ENSG00000073614, ENSG00000068394, ENSG00000142676	1309	1179	11922	1.93124	1.91872e-23	1.10404e-23	1.10185e-23
UP_KW_PTM	KW-1017~Isopeptide bond	341	25.2219	2.27773e-26	ENSG00000185947, ENSG00000153310, ENSG00000120071, ENSG00000110700, ENSG00000077235, ENSG00000006712, ENSG00000175467, ENSG00000114861, ENSG00000004534, ENSG00000177889, ENSG00000186480, ENSG00000089902, ENSG00000276966, ENSG00000082153, ENSG00000166197, ENSG00000117450, ENSG00000079785, ENSG00000058600, ENSG00000144848, ENSG00000055332, ENSG00000156261, ENSG00000179262, ENSG00000278588, ENSG00000147677, ENSG00000179950, ENSG00000052749, ENSG00000156256, ENSG00000113648, ENSG00000114857, ENSG00000189180, ENSG00000115268, ENSG00000137752, ENSG00000143621, ENSG00000186350, ENSG00000168028, ENSG00000148516, ENSG00000144713, ENSG00000173726, ENSG00000005175, ENSG00000163931, ENSG00000108298, ENSG00000141568, ENSG00000164587, ENSG00000164346, ENSG00000104131, ENSG00000149273, ENSG00000198242, ENSG00000215301, ENSG00000144381, ENSG00000163938, ENSG00000197157, ENSG00000145907, ENSG00000134453, ENSG00000153774, ENSG00000134333, ENSG00000196504, ENSG00000144028, ENSG00000164111, ENSG00000225830, ENSG00000115053, ENSG00000119866, ENSG00000143614, ENSG00000168397, ENSG00000157450, ENSG00000156482, ENSG00000125743, ENSG00000063177, ENSG00000070814, ENSG00000160799, ENSG00000109971, ENSG00000038219, ENSG00000132963, ENSG00000110713, ENSG00000100591, ENSG00000136527, ENSG00000178764, ENSG00000130303, ENSG00000160679, ENSG00000109606, ENSG00000158773, ENSG00000152795, ENSG00000174718, ENSG00000117222, ENSG00000169499, ENSG00000037474, ENSG00000078668, ENSG00000163714, ENSG00000147403, ENSG00000054118, ENSG00000125870, ENSG00000141543, ENSG00000183207, ENSG00000136738, ENSG00000103490, ENSG00000274618, ENSG00000114942, ENSG00000157554, ENSG00000077150, ENSG00000083168, ENSG00000055130, ENSG00000116560, ENSG00000204356, ENSG00000107290, ENSG00000100425, ENSG00000167088, ENSG00000109475, ENSG00000166439, ENSG00000163602, ENSG00000149136, ENSG00000167526, ENSG00000197170, ENSG00000183337, ENSG00000087087, ENSG00000130520, ENSG00000149480, ENSG00000111669, ENSG00000067369, ENSG00000136068, ENSG00000170144, ENSG00000154832, ENSG00000133114, ENSG00000248333, ENSG00000197837, ENSG00000197958, ENSG00000137154, ENSG00000125977, ENSG00000143947, ENSG00000141644, ENSG00000125970, ENSG00000167658, ENSG00000203814, ENSG00000129534, ENSG00000272333, ENSG00000103275, ENSG00000198286, ENSG00000135624, ENSG00000108604, ENSG00000067334, ENSG00000026025, ENSG00000265241, ENSG00000118058, ENSG00000143379, ENSG00000196419, ENSG00000100207, ENSG00000164032, ENSG00000119707, ENSG00000130726, ENSG00000103035, ENSG00000105202, ENSG00000099956, ENSG00000198034, ENSG00000107625, ENSG00000196531, ENSG00000198830, ENSG00000115128, ENSG00000197747, ENSG00000186174, ENSG00000204569, ENSG00000145425, ENSG00000159140, ENSG00000114391, ENSG00000084463, ENSG00000100316, ENSG00000187147, ENSG00000164163, ENSG00000225921, ENSG00000165494, ENSG00000163635, ENSG00000185404, ENSG00000070501, ENSG00000122565, ENSG00000204209, ENSG00000197061, ENSG00000163875, ENSG00000108107, ENSG00000102241, ENSG00000079819, ENSG00000147274, ENSG00000142937, ENSG00000182718, ENSG00000178573, ENSG00000164609, ENSG00000130956, ENSG00000099783, ENSG00000135046, ENSG00000117614, ENSG00000171940, ENSG00000166478, ENSG00000166913, ENSG00000126457, ENSG00000108344, ENSG00000136826, ENSG00000126461, ENSG00000174780, ENSG00000138326, ENSG00000132341, ENSG00000136942, ENSG00000020633, ENSG00000132466, ENSG00000125817, ENSG00000110092, ENSG00000275126, ENSG00000089737, ENSG00000120802, ENSG00000221983, ENSG00000086589, ENSG00000146731, ENSG00000221869, ENSG00000100296, ENSG00000089280, ENSG00000092330, ENSG00000165280, ENSG00000133884, ENSG00000158941, ENSG00000171843, ENSG00000079246, ENSG00000159352, ENSG00000140988, ENSG00000100401, ENSG00000172809, ENSG00000168439, ENSG00000164754, ENSG00000188846, ENSG00000179456, ENSG00000112739, ENSG00000092201, ENSG00000011260, ENSG00000165609, ENSG00000117748, ENSG00000138668, ENSG00000204120, ENSG00000083845, ENSG00000198755, ENSG00000060749, ENSG00000113387, ENSG00000131473, ENSG00000048405, ENSG00000101849, ENSG00000176619, ENSG00000170515, ENSG00000113141, ENSG00000088986, ENSG00000101966, ENSG00000122406, ENSG00000109320, ENSG00000108592, ENSG00000089157, ENSG00000124942, ENSG00000107263, ENSG00000143442, ENSG00000148337, ENSG00000163798, ENSG00000161016, ENSG00000105640, ENSG00000093000, ENSG00000099901, ENSG00000153113, ENSG00000213585, ENSG00000197451, ENSG00000105953, ENSG00000137309, ENSG00000066422, ENSG00000173120, ENSG00000135486, ENSG00000196126, ENSG00000115875, ENSG00000171863, ENSG00000099341, ENSG00000139842, ENSG00000171858, ENSG00000143799, ENSG00000170889, ENSG00000184260, ENSG00000278705, ENSG00000136450, ENSG00000087365, ENSG00000166716, ENSG00000163565, ENSG00000140829, ENSG00000196591, ENSG00000089094, ENSG00000104852, ENSG00000156299, ENSG00000150753, ENSG00000132780, ENSG00000265972, ENSG00000177733, ENSG00000135930, ENSG00000100813, ENSG00000166164, ENSG00000116030, ENSG00000231500, ENSG00000117360, ENSG00000063046, ENSG00000101347, ENSG00000121774, ENSG00000108654, ENSG00000160741, ENSG00000180357, ENSG00000178951, ENSG00000178035, ENSG00000105618, ENSG00000155876, ENSG00000145833, ENSG00000185130, ENSG00000120533, ENSG00000186468, ENSG00000106261, ENSG00000090621, ENSG00000187555, ENSG00000185811, ENSG00000160633, ENSG00000277157, ENSG00000148303, ENSG00000163468, ENSG00000071564, ENSG00000101361, ENSG00000132646, ENSG00000129351, ENSG00000174243, ENSG00000197223, ENSG00000270647, ENSG00000204287, ENSG00000115524, ENSG00000169217, ENSG00000143401, ENSG00000184270, ENSG00000172977, ENSG00000084623, ENSG00000113580, ENSG00000127616, ENSG00000103549, ENSG00000083896, ENSG00000185122, ENSG00000165416, ENSG00000123136, ENSG00000161970, ENSG00000182774, ENSG00000073614, ENSG00000068394, ENSG00000142676	1188	1622	9430	1.66878	6.37763e-25	3.3027e-25	3.3027e-25
UP_KW_PTM	KW-0832~Ubl conjugation	416	30.7692	1.13431e-21	ENSG00000185947, ENSG00000181222, ENSG00000120071, ENSG00000077235, ENSG00000114861, ENSG00000276966, ENSG00000166197, ENSG00000058600, ENSG00000079785, ENSG00000055332, ENSG00000156261, ENSG00000179262, ENSG00000100221, ENSG00000147677, ENSG00000156256, ENSG00000113648, ENSG00000113407, ENSG00000170581, ENSG00000114857, ENSG00000189180, ENSG00000104814, ENSG00000137752, ENSG00000168028, ENSG00000148516, ENSG00000173726, ENSG00000102879, ENSG00000005175, ENSG00000163931, ENSG00000108298, ENSG00000090316, ENSG00000215301, ENSG00000144381, ENSG00000163938, ENSG00000134453, ENSG00000196504, ENSG00000134333, ENSG00000144028, ENSG00000102309, ENSG00000157450, ENSG00000168397, ENSG00000156482, ENSG00000125743, ENSG00000101336, ENSG00000063177, ENSG00000070814, ENSG00000160799, ENSG00000100591, ENSG00000136527, ENSG00000160679, ENSG00000196730, ENSG00000158773, ENSG00000174718, ENSG00000169499, ENSG00000078668, ENSG00000185721, ENSG00000163714, ENSG00000147403, ENSG00000125870, ENSG00000054118, ENSG00000183207, ENSG00000136738, ENSG00000274618, ENSG00000114942, ENSG00000157554, ENSG00000077150, ENSG00000055130, ENSG00000204356, ENSG00000275714, ENSG00000107290, ENSG00000100425, ENSG00000167088, ENSG00000109475, ENSG00000163602, ENSG00000163840, ENSG00000087087, ENSG00000183337, ENSG00000111669, ENSG00000067369, ENSG00000204463, ENSG00000170144, ENSG00000133114, ENSG00000248333, ENSG00000197837, ENSG00000197958, ENSG00000150907, ENSG00000125977, ENSG00000090238, ENSG00000125970, ENSG00000272333, ENSG00000135624, ENSG00000165916, ENSG00000067334, ENSG00000118058, ENSG00000173545, ENSG00000143379, ENSG00000196419, ENSG00000197629, ENSG00000100207, ENSG00000196531, ENSG00000198830, ENSG00000197747, ENSG00000204569, ENSG00000145425, ENSG00000100316, ENSG00000163635, ENSG00000108395, ENSG00000185404, ENSG00000070501, ENSG00000122565, ENSG00000204209, ENSG00000163875, ENSG00000108107, ENSG00000108106, ENSG00000023330, ENSG00000198862, ENSG00000164609, ENSG00000136810, ENSG00000169189, ENSG00000166913, ENSG00000234127, ENSG00000108344, ENSG00000162434, ENSG00000136826, ENSG00000174780, ENSG00000132341, ENSG00000136942, ENSG00000132466, ENSG00000125817, ENSG00000198728, ENSG00000146731, ENSG00000071994, ENSG00000089280, ENSG00000070423, ENSG00000092330, ENSG00000110324, ENSG00000239713, ENSG00000133884, ENSG00000158941, ENSG00000079246, ENSG00000100401, ENSG00000014641, ENSG00000164754, ENSG00000188846, ENSG00000091592, ENSG00000112739, ENSG00000092201, ENSG00000136807, ENSG00000011260, ENSG00000165609, ENSG00000083845, ENSG00000198755, ENSG00000060749, ENSG00000131473, ENSG00000048405, ENSG00000134982, ENSG00000101849, ENSG00000176619, ENSG00000101966, ENSG00000122406, ENSG00000109320, ENSG00000108592, ENSG00000089157, ENSG00000124942, ENSG00000107263, ENSG00000100991, ENSG00000143442, ENSG00000163798, ENSG00000161016, ENSG00000093000, ENSG00000108669, ENSG00000099901, ENSG00000153113, ENSG00000213585, ENSG00000197451, ENSG00000173120, ENSG00000156508, ENSG00000196126, ENSG00000143799, ENSG00000184260, ENSG00000187531, ENSG00000166716, ENSG00000163565, ENSG00000185359, ENSG00000047579, ENSG00000196591, ENSG00000089094, ENSG00000132780, ENSG00000135930, ENSG00000177733, ENSG00000100813, ENSG00000116030, ENSG00000117360, ENSG00000121774, ENSG00000108654, ENSG00000178951, ENSG00000111859, ENSG00000007944, ENSG00000155876, ENSG00000145833, ENSG00000185130, ENSG00000120533, ENSG00000186468, ENSG00000106261, ENSG00000187555, ENSG00000277157, ENSG00000163468, ENSG00000071564, ENSG00000132646, ENSG00000129351, ENSG00000174243, ENSG00000197223, ENSG00000270647, ENSG00000184270, ENSG00000143401, ENSG00000204843, ENSG00000084623, ENSG00000083896, ENSG00000185122, ENSG00000165416, ENSG00000161057, ENSG00000073614, ENSG00000068394, ENSG00000142676, ENSG00000153310, ENSG00000110700, ENSG00000006712, ENSG00000175467, ENSG00000004534, ENSG00000177889, ENSG00000186480, ENSG00000082153, ENSG00000089902, ENSG00000117450, ENSG00000144848, ENSG00000278588, ENSG00000143751, ENSG00000179950, ENSG00000052749, ENSG00000115268, ENSG00000186350, ENSG00000143621, ENSG00000137193, ENSG00000144713, ENSG00000141568, ENSG00000164587, ENSG00000164346, ENSG00000104131, ENSG00000149273, ENSG00000103197, ENSG00000198242, ENSG00000108523, ENSG00000197157, ENSG00000145907, ENSG00000153774, ENSG00000164111, ENSG00000225830, ENSG00000119866, ENSG00000115053, ENSG00000143614, ENSG00000109971, ENSG00000038219, ENSG00000132963, ENSG00000110713, ENSG00000178764, ENSG00000130303, ENSG00000109606, ENSG00000152795, ENSG00000063978, ENSG00000117222, ENSG00000037474, ENSG00000141543, ENSG00000103490, ENSG00000214717, ENSG00000027697, ENSG00000083168, ENSG00000116560, ENSG00000166439, ENSG00000149136, ENSG00000167526, ENSG00000197170, ENSG00000130520, ENSG00000149480, ENSG00000150593, ENSG00000136068, ENSG00000154832, ENSG00000137154, ENSG00000143947, ENSG00000141644, ENSG00000167658, ENSG00000203814, ENSG00000129534, ENSG00000103275, ENSG00000101096, ENSG00000106785, ENSG00000108604, ENSG00000026025, ENSG00000265241, ENSG00000275379, ENSG00000164032, ENSG00000119707, ENSG00000130726, ENSG00000169967, ENSG00000103035, ENSG00000105202, ENSG00000099956, ENSG00000181852, ENSG00000198034, ENSG00000107625, ENSG00000124181, ENSG00000115128, ENSG00000177479, ENSG00000186174, ENSG00000159140, ENSG00000114391, ENSG00000084463, ENSG00000187147, ENSG00000164163, ENSG00000225921, ENSG00000165494, ENSG00000197061, ENSG00000102241, ENSG00000079819, ENSG00000147274, ENSG00000142937, ENSG00000182718, ENSG00000178573, ENSG00000130956, ENSG00000135046, ENSG00000099783, ENSG00000117614, ENSG00000171940, ENSG00000166478, ENSG00000168894, ENSG00000126457, ENSG00000198060, ENSG00000126461, ENSG00000115307, ENSG00000138326, ENSG00000096384, ENSG00000020633, ENSG00000275126, ENSG00000110092, ENSG00000089737, ENSG00000120802, ENSG00000221983, ENSG00000086589, ENSG00000221869, ENSG00000100296, ENSG00000147010, ENSG00000165280, ENSG00000171843, ENSG00000134294, ENSG00000127528, ENSG00000159352, ENSG00000140988, ENSG00000172809, ENSG00000168439, ENSG00000179456, ENSG00000126561, ENSG00000140968, ENSG00000117748, ENSG00000138668, ENSG00000204120, ENSG00000113387, ENSG00000172936, ENSG00000113141, ENSG00000170515, ENSG00000088986, ENSG00000148337, ENSG00000105640, ENSG00000105953, ENSG00000137309, ENSG00000066422, ENSG00000135486, ENSG00000115875, ENSG00000171863, ENSG00000111276, ENSG00000139842, ENSG00000099341, ENSG00000171858, ENSG00000170889, ENSG00000278705, ENSG00000136450, ENSG00000087365, ENSG00000123143, ENSG00000140829, ENSG00000104852, ENSG00000156299, ENSG00000150753, ENSG00000265972, ENSG00000166164, ENSG00000231500, ENSG00000063046, ENSG00000101347, ENSG00000160741, ENSG00000180357, ENSG00000178035, ENSG00000105618, ENSG00000106829, ENSG00000090621, ENSG00000185811, ENSG00000160633, ENSG00000148303, ENSG00000101361, ENSG00000105968, ENSG00000204287, ENSG00000115524, ENSG00000169217, ENSG00000172977, ENSG00000113580, ENSG00000127616, ENSG00000103549, ENSG00000123136, ENSG00000161970, ENSG00000124226, ENSG00000182774	1188	2230	9430	1.48076	3.17607e-20	8.22376e-21	8.22376e-21
Annotation Cluster 3	Enrichment Score: 13.596354922516406
Category	Term	Count	%	PValue	Genes	List Total	Pop Hits	Pop Total	Fold Enrichment	Bonferroni	Benjamini	FDR
KEGG_PATHWAY	hsa03040:Spliceosome	61	4.51183	9.20284e-21	ENSG00000147274, ENSG00000164609, ENSG00000099783, ENSG00000135486, ENSG00000175467, ENSG00000117614, ENSG00000115875, ENSG00000136450, ENSG00000100028, ENSG00000112081, ENSG00000167088, ENSG00000087365, ENSG00000106245, ENSG00000130520, ENSG00000179950, ENSG00000140829, ENSG00000104852, ENSG00000150316, ENSG00000170144, ENSG00000100813, ENSG00000086589, ENSG00000117360, ENSG00000100138, ENSG00000183684, ENSG00000101343, ENSG00000100650, ENSG00000124562, ENSG00000108654, ENSG00000076924, ENSG00000089280, ENSG00000134453, ENSG00000105618, ENSG00000265241, ENSG00000196504, ENSG00000130332, ENSG00000145833, ENSG00000144028, ENSG00000143977, ENSG00000119707, ENSG00000125743, ENSG00000183431, ENSG00000102103, ENSG00000160799, ENSG00000109971, ENSG00000168438, ENSG00000136527, ENSG00000101161, ENSG00000174243, ENSG00000109606, ENSG00000204560, ENSG00000134186, ENSG00000115524, ENSG00000115128, ENSG00000143368, ENSG00000169976, ENSG00000119953, ENSG00000084463, ENSG00000125835, ENSG00000163714, ENSG00000125870, ENSG00000141543	739	125	5358	3.53817	2.87129e-18	9.57096e-19	9.11081e-19
REACTOME_PATHWAY	R-HSA-72163~mRNA Splicing - Major Pathway	74	5.47337	3.79756e-18	ENSG00000102241, ENSG00000147274, ENSG00000181222, ENSG00000164609, ENSG00000099783, ENSG00000135486, ENSG00000175467, ENSG00000117614, ENSG00000115875, ENSG00000136450, ENSG00000100028, ENSG00000112081, ENSG00000167088, ENSG00000087365, ENSG00000087087, ENSG00000143751, ENSG00000106245, ENSG00000130520, ENSG00000179950, ENSG00000140829, ENSG00000104852, ENSG00000150316, ENSG00000170144, ENSG00000100813, ENSG00000086589, ENSG00000117360, ENSG00000100138, ENSG00000183684, ENSG00000182872, ENSG00000101343, ENSG00000100650, ENSG00000124562, ENSG00000108654, ENSG00000076924, ENSG00000089280, ENSG00000134453, ENSG00000105618, ENSG00000265241, ENSG00000177700, ENSG00000196504, ENSG00000130332, ENSG00000117751, ENSG00000145833, ENSG00000144028, ENSG00000143977, ENSG00000119707, ENSG00000125743, ENSG00000183431, ENSG00000102103, ENSG00000160799, ENSG00000109971, ENSG00000168438, ENSG00000136527, ENSG00000112739, ENSG00000101161, ENSG00000174243, ENSG00000109606, ENSG00000204560, ENSG00000138668, ENSG00000115524, ENSG00000115128, ENSG00000143368, ENSG00000169976, ENSG00000119953, ENSG00000113141, ENSG00000084463, ENSG00000125835, ENSG00000102978, ENSG00000005075, ENSG00000163714, ENSG00000125870, ENSG00000163510, ENSG00000141543, ENSG00000068394	991	197	7564	2.8671	6.0875e-15	1.64527e-16	1.41742e-16
UP_KW_BIOLOGICAL_PROCESS	KW-0508~mRNA splicing	82	6.06509	9.30097e-18	ENSG00000147274, ENSG00000130956, ENSG00000164609, ENSG00000099783, ENSG00000135486, ENSG00000175467, ENSG00000109917, ENSG00000117614, ENSG00000115875, ENSG00000163166, ENSG00000116560, ENSG00000136450, ENSG00000100028, ENSG00000112081, ENSG00000167088, ENSG00000181817, ENSG00000087365, ENSG00000106245, ENSG00000126461, ENSG00000130520, ENSG00000179950, ENSG00000140829, ENSG00000096063, ENSG00000150316, ENSG00000104859, ENSG00000170144, ENSG00000100813, ENSG00000086589, ENSG00000117360, ENSG00000100138, ENSG00000135250, ENSG00000183684, ENSG00000182872, ENSG00000125970, ENSG00000101343, ENSG00000011243, ENSG00000100650, ENSG00000108654, ENSG00000100296, ENSG00000076924, ENSG00000134453, ENSG00000105618, ENSG00000265241, ENSG00000158941, ENSG00000196504, ENSG00000130332, ENSG00000131981, ENSG00000117751, ENSG00000145833, ENSG00000144028, ENSG00000143977, ENSG00000119707, ENSG00000108561, ENSG00000125743, ENSG00000183431, ENSG00000102103, ENSG00000109971, ENSG00000168438, ENSG00000136527, ENSG00000112739, ENSG00000101161, ENSG00000174243, ENSG00000109606, ENSG00000204560, ENSG00000134186, ENSG00000115524, ENSG00000115128, ENSG00000143368, ENSG00000169217, ENSG00000169976, ENSG00000119953, ENSG00000159140, ENSG00000113141, ENSG00000084463, ENSG00000125835, ENSG00000083896, ENSG00000123136, ENSG00000125870, ENSG00000163510, ENSG00000054118, ENSG00000141543, ENSG00000068394	862	260	7331	2.68223	1.18122e-15	1.18122e-15	1.07891e-15
REACTOME_PATHWAY	R-HSA-72203~Processing of Capped Intron-Containing Pre-mRNA	89	6.58284	1.63505e-17	ENSG00000093000, ENSG00000071894, ENSG00000102241, ENSG00000147274, ENSG00000181222, ENSG00000164609, ENSG00000099783, ENSG00000135486, ENSG00000175467, ENSG00000117614, ENSG00000115875, ENSG00000162231, ENSG00000136450, ENSG00000100028, ENSG00000112081, ENSG00000167088, ENSG00000087365, ENSG00000087087, ENSG00000143751, ENSG00000106245, ENSG00000130520, ENSG00000179950, ENSG00000140829, ENSG00000104852, ENSG00000047410, ENSG00000196313, ENSG00000150316, ENSG00000170144, ENSG00000100813, ENSG00000030066, ENSG00000086589, ENSG00000117360, ENSG00000100138, ENSG00000157020, ENSG00000183684, ENSG00000182872, ENSG00000101343, ENSG00000100650, ENSG00000124562, ENSG00000108654, ENSG00000100296, ENSG00000076924, ENSG00000089280, ENSG00000134453, ENSG00000105618, ENSG00000265241, ENSG00000177700, ENSG00000196504, ENSG00000130332, ENSG00000117751, ENSG00000145833, ENSG00000144028, ENSG00000143977, ENSG00000102900, ENSG00000119707, ENSG00000095319, ENSG00000125743, ENSG00000183431, ENSG00000102103, ENSG00000160799, ENSG00000109971, ENSG00000168438, ENSG00000111605, ENSG00000110713, ENSG00000136527, ENSG00000112739, ENSG00000101161, ENSG00000160679, ENSG00000174243, ENSG00000109606, ENSG00000204560, ENSG00000138668, ENSG00000115524, ENSG00000115128, ENSG00000143368, ENSG00000169976, ENSG00000119953, ENSG00000113141, ENSG00000084463, ENSG00000125835, ENSG00000102978, ENSG00000165494, ENSG00000005075, ENSG00000123136, ENSG00000163714, ENSG00000125870, ENSG00000163510, ENSG00000141543, ENSG00000068394	991	270	7564	2.51596	2.62098e-14	6.89733e-16	5.94211e-16
REACTOME_PATHWAY	R-HSA-72172~mRNA Splicing	74	5.47337	4.79431e-17	ENSG00000102241, ENSG00000147274, ENSG00000181222, ENSG00000164609, ENSG00000099783, ENSG00000135486, ENSG00000175467, ENSG00000117614, ENSG00000115875, ENSG00000136450, ENSG00000100028, ENSG00000112081, ENSG00000167088, ENSG00000087365, ENSG00000087087, ENSG00000143751, ENSG00000106245, ENSG00000130520, ENSG00000179950, ENSG00000140829, ENSG00000104852, ENSG00000150316, ENSG00000170144, ENSG00000100813, ENSG00000086589, ENSG00000117360, ENSG00000100138, ENSG00000183684, ENSG00000182872, ENSG00000101343, ENSG00000100650, ENSG00000124562, ENSG00000108654, ENSG00000076924, ENSG00000089280, ENSG00000134453, ENSG00000105618, ENSG00000265241, ENSG00000177700, ENSG00000196504, ENSG00000130332, ENSG00000117751, ENSG00000145833, ENSG00000144028, ENSG00000143977, ENSG00000119707, ENSG00000125743, ENSG00000183431, ENSG00000102103, ENSG00000160799, ENSG00000109971, ENSG00000168438, ENSG00000136527, ENSG00000112739, ENSG00000101161, ENSG00000174243, ENSG00000109606, ENSG00000204560, ENSG00000138668, ENSG00000115524, ENSG00000115128, ENSG00000143368, ENSG00000169976, ENSG00000119953, ENSG00000113141, ENSG00000084463, ENSG00000125835, ENSG00000102978, ENSG00000005075, ENSG00000163714, ENSG00000125870, ENSG00000163510, ENSG00000141543, ENSG00000068394	991	205	7564	2.75522	7.68528e-14	1.97058e-15	1.69768e-15
GOTERM_BP_DIRECT	GO:0000398~mRNA splicing, via spliceosome	63	4.65976	3.88801e-16	ENSG00000102241, ENSG00000147274, ENSG00000164609, ENSG00000099783, ENSG00000135486, ENSG00000175467, ENSG00000117614, ENSG00000115875, ENSG00000004534, ENSG00000116560, ENSG00000136450, ENSG00000100028, ENSG00000112081, ENSG00000167088, ENSG00000087365, ENSG00000106245, ENSG00000130520, ENSG00000140829, ENSG00000104852, ENSG00000150316, ENSG00000170144, ENSG00000086589, ENSG00000117360, ENSG00000100138, ENSG00000183684, ENSG00000182872, ENSG00000125970, ENSG00000101343, ENSG00000100650, ENSG00000124562, ENSG00000108654, ENSG00000076924, ENSG00000134453, ENSG00000105618, ENSG00000265241, ENSG00000196504, ENSG00000130332, ENSG00000145833, ENSG00000144028, ENSG00000143977, ENSG00000125743, ENSG00000183431, ENSG00000109971, ENSG00000168438, ENSG00000136527, ENSG00000112739, ENSG00000101161, ENSG00000174243, ENSG00000204560, ENSG00000134186, ENSG00000115524, ENSG00000115128, ENSG00000065526, ENSG00000143368, ENSG00000169976, ENSG00000113141, ENSG00000125835, ENSG00000083896, ENSG00000123136, ENSG00000125870, ENSG00000163510, ENSG00000141543, ENSG00000068394	1297	181	11271	3.02471	1.85318e-12	5.40692e-13	5.37582e-13
UP_KW_BIOLOGICAL_PROCESS	KW-0507~mRNA processing	90	6.6568	1.95991e-15	ENSG00000071894, ENSG00000147274, ENSG00000130956, ENSG00000164609, ENSG00000099783, ENSG00000135486, ENSG00000175467, ENSG00000109917, ENSG00000117614, ENSG00000115875, ENSG00000163166, ENSG00000116560, ENSG00000136450, ENSG00000079785, ENSG00000100028, ENSG00000088930, ENSG00000112081, ENSG00000167088, ENSG00000181817, ENSG00000087365, ENSG00000106245, ENSG00000126461, ENSG00000130520, ENSG00000179950, ENSG00000140829, ENSG00000104852, ENSG00000096063, ENSG00000150316, ENSG00000104859, ENSG00000170144, ENSG00000100813, ENSG00000086589, ENSG00000117360, ENSG00000100138, ENSG00000135250, ENSG00000183684, ENSG00000182872, ENSG00000125970, ENSG00000101343, ENSG00000121774, ENSG00000011243, ENSG00000100650, ENSG00000108654, ENSG00000100296, ENSG00000076924, ENSG00000134453, ENSG00000105618, ENSG00000265241, ENSG00000158941, ENSG00000196504, ENSG00000130332, ENSG00000131981, ENSG00000117751, ENSG00000145833, ENSG00000144028, ENSG00000143977, ENSG00000119707, ENSG00000108561, ENSG00000125743, ENSG00000183431, ENSG00000102103, ENSG00000109971, ENSG00000168438, ENSG00000111605, ENSG00000136527, ENSG00000112739, ENSG00000101161, ENSG00000174243, ENSG00000109606, ENSG00000204560, ENSG00000134186, ENSG00000115524, ENSG00000115128, ENSG00000143368, ENSG00000169217, ENSG00000169976, ENSG00000119953, ENSG00000159140, ENSG00000113141, ENSG00000084463, ENSG00000125835, ENSG00000083896, ENSG00000165494, ENSG00000185122, ENSG00000123136, ENSG00000125870, ENSG00000163510, ENSG00000054118, ENSG00000141543, ENSG00000068394	862	324	7331	2.3624	2.53797e-13	1.24455e-13	1.13675e-13
GOTERM_CC_DIRECT	GO:0005681~spliceosomal complex	46	3.40237	1.17669e-14	ENSG00000102241, ENSG00000147274, ENSG00000164609, ENSG00000095787, ENSG00000135486, ENSG00000099783, ENSG00000134453, ENSG00000105618, ENSG00000265241, ENSG00000131981, ENSG00000117751, ENSG00000145833, ENSG00000144028, ENSG00000115053, ENSG00000143977, ENSG00000100028, ENSG00000167088, ENSG00000125743, ENSG00000183431, ENSG00000087365, ENSG00000106245, ENSG00000109971, ENSG00000130520, ENSG00000136527, ENSG00000140829, ENSG00000101161, ENSG00000104852, ENSG00000109606, ENSG00000204560, ENSG00000150316, ENSG00000115524, ENSG00000115128, ENSG00000152795, ENSG00000143368, ENSG00000169976, ENSG00000119953, ENSG00000084463, ENSG00000125835, ENSG00000117360, ENSG00000102317, ENSG00000101343, ENSG00000125870, ENSG00000163510, ENSG00000124562, ENSG00000108654, ENSG00000068394	1325	116	11754	3.51779	1.02149e-11	8.5114e-13	8.02111e-13
UP_KW_CELLULAR_COMPONENT	KW-0747~Spliceosome	50	3.69822	2.70942e-14	ENSG00000147274, ENSG00000164609, ENSG00000099783, ENSG00000135486, ENSG00000175467, ENSG00000117614, ENSG00000136450, ENSG00000100028, ENSG00000167088, ENSG00000087365, ENSG00000106245, ENSG00000130520, ENSG00000140829, ENSG00000150316, ENSG00000170144, ENSG00000086589, ENSG00000117360, ENSG00000100138, ENSG00000183684, ENSG00000125970, ENSG00000101343, ENSG00000108654, ENSG00000076924, ENSG00000134453, ENSG00000105618, ENSG00000265241, ENSG00000130332, ENSG00000131981, ENSG00000117751, ENSG00000144028, ENSG00000143977, ENSG00000125743, ENSG00000183431, ENSG00000109971, ENSG00000168438, ENSG00000112739, ENSG00000101161, ENSG00000174243, ENSG00000204560, ENSG00000134186, ENSG00000115524, ENSG00000115128, ENSG00000143368, ENSG00000169976, ENSG00000119953, ENSG00000113141, ENSG00000125835, ENSG00000125870, ENSG00000163510, ENSG00000141543	1223	136	10797	3.2457	1.46283e-12	4.87696e-13	4.33507e-13
GOTERM_CC_DIRECT	GO:0071013~catalytic step 2 spliceosome	35	2.58876	7.57086e-12	ENSG00000076924, ENSG00000147274, ENSG00000164609, ENSG00000135486, ENSG00000099783, ENSG00000175467, ENSG00000117614, ENSG00000265241, ENSG00000130332, ENSG00000144028, ENSG00000143977, ENSG00000136450, ENSG00000100028, ENSG00000167088, ENSG00000125743, ENSG00000183431, ENSG00000087365, ENSG00000168438, ENSG00000140829, ENSG00000112739, ENSG00000101161, ENSG00000174243, ENSG00000150316, ENSG00000115524, ENSG00000115128, ENSG00000170144, ENSG00000125835, ENSG00000086589, ENSG00000183684, ENSG00000125970, ENSG00000101343, ENSG00000125870, ENSG00000163510, ENSG00000108654, ENSG00000141543	1325	85	11754	3.65274	6.57148e-09	4.38101e-10	4.12864e-10
GOTERM_BP_DIRECT	GO:0008380~RNA splicing	48	3.5503	6.42139e-09	ENSG00000089280, ENSG00000164609, ENSG00000130956, ENSG00000135486, ENSG00000109917, ENSG00000265241, ENSG00000115875, ENSG00000158941, ENSG00000131981, ENSG00000117751, ENSG00000163166, ENSG00000116560, ENSG00000143977, ENSG00000100028, ENSG00000167088, ENSG00000108561, ENSG00000119707, ENSG00000181817, ENSG00000125743, ENSG00000126457, ENSG00000102103, ENSG00000087365, ENSG00000106245, ENSG00000109971, ENSG00000126461, ENSG00000130520, ENSG00000179950, ENSG00000112739, ENSG00000101161, ENSG00000105568, ENSG00000174243, ENSG00000109606, ENSG00000270647, ENSG00000096063, ENSG00000204560, ENSG00000134186, ENSG00000104859, ENSG00000115524, ENSG00000143368, ENSG00000100813, ENSG00000159140, ENSG00000125835, ENSG00000135250, ENSG00000117360, ENSG00000182872, ENSG00000011243, ENSG00000054118, ENSG00000100296	1297	171	11271	2.43931	2.67961e-05	5.35801e-06	5.32719e-06
GOTERM_CC_DIRECT	GO:0016607~nuclear speck	77	5.69527	1.92364e-07	ENSG00000183648, ENSG00000105879, ENSG00000130956, ENSG00000164609, ENSG00000095787, ENSG00000175467, ENSG00000117614, ENSG00000115875, ENSG00000171940, ENSG00000117697, ENSG00000083168, ENSG00000162231, ENSG00000116560, ENSG00000187531, ENSG00000136450, ENSG00000112081, ENSG00000100425, ENSG00000087365, ENSG00000105197, ENSG00000163565, ENSG00000143751, ENSG00000125520, ENSG00000104852, ENSG00000096063, ENSG00000112234, ENSG00000150316, ENSG00000154832, ENSG00000100813, ENSG00000116030, ENSG00000117360, ENSG00000135250, ENSG00000183684, ENSG00000182872, ENSG00000101343, ENSG00000141644, ENSG00000011243, ENSG00000100650, ENSG00000108654, ENSG00000105618, ENSG00000265241, ENSG00000196504, ENSG00000174953, ENSG00000117751, ENSG00000145833, ENSG00000143614, ENSG00000100325, ENSG00000119707, ENSG00000183431, ENSG00000102103, ENSG00000168438, ENSG00000127445, ENSG00000121067, ENSG00000132963, ENSG00000111605, ENSG00000179335, ENSG00000179456, ENSG00000198791, ENSG00000112739, ENSG00000101161, ENSG00000160679, ENSG00000109606, ENSG00000115524, ENSG00000110031, ENSG00000172500, ENSG00000169217, ENSG00000119953, ENSG00000159140, ENSG00000113580, ENSG00000113141, ENSG00000083896, ENSG00000186298, ENSG00000101445, ENSG00000123136, ENSG00000125870, ENSG00000163510, ENSG00000054118, ENSG00000141543	1325	375	11754	1.8215	0.000166958	7.25964e-06	6.84146e-06
GOTERM_BP_DIRECT	GO:0006397~mRNA processing	43	3.18047	3.05333e-06	ENSG00000070047, ENSG00000130956, ENSG00000135486, ENSG00000109917, ENSG00000265241, ENSG00000115875, ENSG00000158941, ENSG00000131981, ENSG00000117751, ENSG00000163166, ENSG00000116560, ENSG00000136450, ENSG00000079785, ENSG00000088930, ENSG00000167088, ENSG00000108561, ENSG00000119707, ENSG00000181817, ENSG00000125743, ENSG00000183431, ENSG00000102103, ENSG00000087365, ENSG00000087087, ENSG00000109971, ENSG00000126461, ENSG00000111605, ENSG00000179950, ENSG00000109606, ENSG00000134186, ENSG00000104859, ENSG00000177733, ENSG00000175756, ENSG00000143368, ENSG00000119953, ENSG00000100813, ENSG00000159140, ENSG00000117360, ENSG00000185122, ENSG00000121774, ENSG00000011243, ENSG00000100650, ENSG00000054118, ENSG00000100296	1297	177	11271	2.11114	0.0126607	0.00127385	0.00126652
Annotation Cluster 4	Enrichment Score: 7.100344622929287
Category	Term	Count	%	PValue	Genes	List Total	Pop Hits	Pop Total	Fold Enrichment	Bonferroni	Benjamini	FDR
INTERPRO	IPR012677:Nucleotide-binding, alpha-beta plait	55	4.06805	3.47722e-10	ENSG00000102241, ENSG00000147274, ENSG00000197451, ENSG00000099783, ENSG00000135486, ENSG00000115875, ENSG00000004534, ENSG00000162231, ENSG00000116560, ENSG00000204356, ENSG00000136450, ENSG00000151923, ENSG00000112081, ENSG00000163840, ENSG00000087087, ENSG00000179950, ENSG00000182944, ENSG00000104852, ENSG00000170144, ENSG00000177733, ENSG00000159082, ENSG00000100813, ENSG00000086589, ENSG00000102317, ENSG00000063046, ENSG00000183684, ENSG00000182872, ENSG00000125970, ENSG00000100650, ENSG00000198242, ENSG00000089280, ENSG00000130811, ENSG00000153250, ENSG00000145907, ENSG00000134453, ENSG00000265241, ENSG00000115053, ENSG00000119707, ENSG00000090621, ENSG00000106263, ENSG00000160633, ENSG00000071626, ENSG00000111605, ENSG00000136527, ENSG00000173193, ENSG00000270647, ENSG00000138668, ENSG00000115128, ENSG00000152795, ENSG00000065526, ENSG00000143368, ENSG00000138385, ENSG00000100354, ENSG00000163714, ENSG00000125870	1320	196	11544	2.45408	7.18742e-07	7.18742e-07	7.14917e-07
UP_SEQ_FEATURE	DOMAIN:RRM	49	3.62426	5.40318e-10	ENSG00000102241, ENSG00000147274, ENSG00000197451, ENSG00000099783, ENSG00000135486, ENSG00000115875, ENSG00000004534, ENSG00000162231, ENSG00000116560, ENSG00000204356, ENSG00000136450, ENSG00000151923, ENSG00000112081, ENSG00000179950, ENSG00000182944, ENSG00000104852, ENSG00000170144, ENSG00000159082, ENSG00000086589, ENSG00000102317, ENSG00000063046, ENSG00000183684, ENSG00000182872, ENSG00000125970, ENSG00000100650, ENSG00000089280, ENSG00000130811, ENSG00000153250, ENSG00000145907, ENSG00000134453, ENSG00000265241, ENSG00000115053, ENSG00000119707, ENSG00000090621, ENSG00000106263, ENSG00000160633, ENSG00000071626, ENSG00000111605, ENSG00000136527, ENSG00000270647, ENSG00000138668, ENSG00000115128, ENSG00000152795, ENSG00000065526, ENSG00000143368, ENSG00000138385, ENSG00000100354, ENSG00000163714, ENSG00000125870	1309	172	11922	2.59464	3.26784e-06	1.08928e-06	1.08712e-06
INTERPRO	IPR000504:RNA recognition motif domain	48	3.5503	2.27809e-09	ENSG00000102241, ENSG00000089280, ENSG00000197451, ENSG00000147274, ENSG00000130811, ENSG00000153250, ENSG00000145907, ENSG00000135486, ENSG00000099783, ENSG00000134453, ENSG00000265241, ENSG00000115875, ENSG00000004534, ENSG00000115053, ENSG00000116560, ENSG00000204356, ENSG00000136450, ENSG00000151923, ENSG00000112081, ENSG00000119707, ENSG00000090621, ENSG00000106263, ENSG00000160633, ENSG00000071626, ENSG00000111605, ENSG00000182944, ENSG00000179950, ENSG00000136527, ENSG00000104852, ENSG00000270647, ENSG00000138668, ENSG00000115128, ENSG00000170144, ENSG00000152795, ENSG00000177733, ENSG00000065526, ENSG00000143368, ENSG00000138385, ENSG00000159082, ENSG00000086589, ENSG00000102317, ENSG00000063046, ENSG00000183684, ENSG00000182872, ENSG00000163714, ENSG00000125970, ENSG00000100650, ENSG00000125870	1320	167	11544	2.51366	4.70881e-06	2.35441e-06	2.34188e-06
SMART	SM00360:RRM	46	3.40237	4.41106e-09	ENSG00000102241, ENSG00000089280, ENSG00000197451, ENSG00000147274, ENSG00000130811, ENSG00000153250, ENSG00000145907, ENSG00000135486, ENSG00000099783, ENSG00000265241, ENSG00000115875, ENSG00000004534, ENSG00000115053, ENSG00000116560, ENSG00000204356, ENSG00000136450, ENSG00000151923, ENSG00000112081, ENSG00000119707, ENSG00000090621, ENSG00000106263, ENSG00000160633, ENSG00000071626, ENSG00000111605, ENSG00000182944, ENSG00000179950, ENSG00000136527, ENSG00000104852, ENSG00000270647, ENSG00000138668, ENSG00000115128, ENSG00000170144, ENSG00000152795, ENSG00000177733, ENSG00000065526, ENSG00000143368, ENSG00000138385, ENSG00000086589, ENSG00000102317, ENSG00000063046, ENSG00000183684, ENSG00000182872, ENSG00000163714, ENSG00000125970, ENSG00000100650, ENSG00000125870	751	158	6454	2.50201	1.80412e-06	1.80412e-06	1.80412e-06
UP_SEQ_FEATURE	DOMAIN:RRM 1	21	1.55325	0.000363888	ENSG00000102241, ENSG00000179950, ENSG00000197451, ENSG00000153250, ENSG00000135486, ENSG00000138668, ENSG00000099783, ENSG00000170144, ENSG00000152795, ENSG00000065526, ENSG00000177733, ENSG00000143368, ENSG00000115053, ENSG00000116560, ENSG00000151923, ENSG00000136450, ENSG00000090621, ENSG00000182872, ENSG00000125870, ENSG00000100650, ENSG00000071626	1309	81	11922	2.36126	0.889329	0.100036	0.0998377
UP_SEQ_FEATURE	DOMAIN:RRM 2	21	1.55325	0.000363888	ENSG00000102241, ENSG00000179950, ENSG00000197451, ENSG00000153250, ENSG00000135486, ENSG00000138668, ENSG00000099783, ENSG00000170144, ENSG00000152795, ENSG00000065526, ENSG00000177733, ENSG00000143368, ENSG00000115053, ENSG00000116560, ENSG00000151923, ENSG00000136450, ENSG00000090621, ENSG00000182872, ENSG00000125870, ENSG00000100650, ENSG00000071626	1309	81	11922	2.36126	0.889329	0.100036	0.0998377
Annotation Cluster 5	Enrichment Score: 6.797095439127249
Category	Term	Count	%	PValue	Genes	List Total	Pop Hits	Pop Total	Fold Enrichment	Bonferroni	Benjamini	FDR
GOTERM_CC_DIRECT	GO:0034774~secretory granule lumen	39	2.88462	5.9658e-12	ENSG00000160209, ENSG00000158825, ENSG00000215301, ENSG00000165916, ENSG00000130755, ENSG00000103490, ENSG00000178035, ENSG00000103811, ENSG00000165280, ENSG00000156508, ENSG00000084207, ENSG00000136930, ENSG00000168092, ENSG00000008018, ENSG00000163220, ENSG00000196419, ENSG00000163221, ENSG00000079246, ENSG00000123329, ENSG00000156261, ENSG00000085265, ENSG00000103035, ENSG00000197170, ENSG00000109971, ENSG00000160213, ENSG00000108344, ENSG00000163191, ENSG00000198931, ENSG00000096384, ENSG00000143546, ENSG00000143106, ENSG00000012779, ENSG00000160883, ENSG00000109320, ENSG00000161057, ENSG00000163636, ENSG00000121691, ENSG00000167658, ENSG00000163754	1325	102	11754	3.39183	5.1783e-09	3.6988e-10	3.48573e-10
GOTERM_CC_DIRECT	GO:1904813~ficolin-1-rich granule lumen	36	2.66272	4.20196e-08	ENSG00000158825, ENSG00000215301, ENSG00000165916, ENSG00000130755, ENSG00000178035, ENSG00000103811, ENSG00000165280, ENSG00000156508, ENSG00000084207, ENSG00000136930, ENSG00000168092, ENSG00000008018, ENSG00000196419, ENSG00000119801, ENSG00000156261, ENSG00000085265, ENSG00000103035, ENSG00000197170, ENSG00000109971, ENSG00000160213, ENSG00000108344, ENSG00000101160, ENSG00000104518, ENSG00000131473, ENSG00000111144, ENSG00000096384, ENSG00000143621, ENSG00000143106, ENSG00000012779, ENSG00000164062, ENSG00000160883, ENSG00000161057, ENSG00000163636, ENSG00000121691, ENSG00000167658, ENSG00000163754	1325	118	11754	2.70639	3.64724e-05	1.65787e-06	1.56237e-06
REACTOME_PATHWAY	R-HSA-6798695~Neutrophil degranulation	74	5.47337	0.0162029	ENSG00000072786, ENSG00000160209, ENSG00000134516, ENSG00000130755, ENSG00000103490, ENSG00000175463, ENSG00000182718, ENSG00000111679, ENSG00000103811, ENSG00000156508, ENSG00000108828, ENSG00000084207, ENSG00000136930, ENSG00000168092, ENSG00000008018, ENSG00000119801, ENSG00000143119, ENSG00000156261, ENSG00000085265, ENSG00000166710, ENSG00000148248, ENSG00000197170, ENSG00000160213, ENSG00000108344, ENSG00000069424, ENSG00000198931, ENSG00000005893, ENSG00000111144, ENSG00000096384, ENSG00000143621, ENSG00000143546, ENSG00000060971, ENSG00000143106, ENSG00000012779, ENSG00000164062, ENSG00000121691, ENSG00000140678, ENSG00000145287, ENSG00000167658, ENSG00000143862, ENSG00000158825, ENSG00000215301, ENSG00000026508, ENSG00000165916, ENSG00000196187, ENSG00000178035, ENSG00000165280, ENSG00000005844, ENSG00000058063, ENSG00000131981, ENSG00000163220, ENSG00000196419, ENSG00000163221, ENSG00000079246, ENSG00000123329, ENSG00000072958, ENSG00000103035, ENSG00000109971, ENSG00000101160, ENSG00000130303, ENSG00000197102, ENSG00000163191, ENSG00000104518, ENSG00000131473, ENSG00000170515, ENSG00000088986, ENSG00000183020, ENSG00000123338, ENSG00000118308, ENSG00000160883, ENSG00000109320, ENSG00000163636, ENSG00000161057, ENSG00000163754	991	439	7564	1.2866	1	0.100671	0.0867294
Annotation Cluster 6	Enrichment Score: 6.385996367021485
Category	Term	Count	%	PValue	Genes	List Total	Pop Hits	Pop Total	Fold Enrichment	Bonferroni	Benjamini	FDR
GOTERM_BP_DIRECT	GO:0006413~translational initiation	24	1.77515	1.02173e-09	ENSG00000178982, ENSG00000149273, ENSG00000158417, ENSG00000215301, ENSG00000149100, ENSG00000130811, ENSG00000134001, ENSG00000083845, ENSG00000172239, ENSG00000111361, ENSG00000135930, ENSG00000145425, ENSG00000084623, ENSG00000100129, ENSG00000164163, ENSG00000107581, ENSG00000106263, ENSG00000182774, ENSG00000100353, ENSG00000175390, ENSG00000104131, ENSG00000144895, ENSG00000163412, ENSG00000147677	1297	50	11271	4.17123	4.26368e-06	1.06567e-06	1.05954e-06
UP_KW_BIOLOGICAL_PROCESS	KW-0648~Protein biosynthesis	42	3.10651	6.45775e-09	ENSG00000178952, ENSG00000106105, ENSG00000133706, ENSG00000146282, ENSG00000130811, ENSG00000172053, ENSG00000114942, ENSG00000156508, ENSG00000104529, ENSG00000139726, ENSG00000204394, ENSG00000100129, ENSG00000122033, ENSG00000106263, ENSG00000185359, ENSG00000147677, ENSG00000178982, ENSG00000136628, ENSG00000158417, ENSG00000149100, ENSG00000113407, ENSG00000132507, ENSG00000134001, ENSG00000134440, ENSG00000065427, ENSG00000111361, ENSG00000135930, ENSG00000170445, ENSG00000084623, ENSG00000125977, ENSG00000063046, ENSG00000107581, ENSG00000148730, ENSG00000167658, ENSG00000166986, ENSG00000143486, ENSG00000100353, ENSG00000175390, ENSG00000104131, ENSG00000163412, ENSG00000031698, ENSG00000144895	862	137	7331	2.60726	8.20133e-07	2.05033e-07	1.87275e-07
GOTERM_CC_DIRECT	GO:0033290~eukaryotic 48S preinitiation complex	12	0.887574	9.39704e-09	ENSG00000178982, ENSG00000084623, ENSG00000149100, ENSG00000100129, ENSG00000130811, ENSG00000107581, ENSG00000134001, ENSG00000106263, ENSG00000100353, ENSG00000175390, ENSG00000104131, ENSG00000147677	1325	14	11754	7.60367	8.1566e-06	4.29296e-07	4.04567e-07
GOTERM_BP_DIRECT	GO:0001732~formation of cytoplasmic translation initiation complex	12	0.887574	3.92748e-08	ENSG00000178982, ENSG00000084623, ENSG00000149100, ENSG00000100129, ENSG00000130811, ENSG00000125977, ENSG00000107581, ENSG00000106263, ENSG00000100353, ENSG00000175390, ENSG00000104131, ENSG00000147677	1297	15	11271	6.95204	0.00016388	2.73091e-05	2.7152e-05
GOTERM_MF_DIRECT	GO:0003743~translation initiation factor activity	23	1.70118	1.02816e-07	ENSG00000178982, ENSG00000158417, ENSG00000149100, ENSG00000130811, ENSG00000134001, ENSG00000139726, ENSG00000111361, ENSG00000135930, ENSG00000084623, ENSG00000100129, ENSG00000125977, ENSG00000063046, ENSG00000107581, ENSG00000148730, ENSG00000122033, ENSG00000106263, ENSG00000143486, ENSG00000100353, ENSG00000175390, ENSG00000104131, ENSG00000144895, ENSG00000163412, ENSG00000147677	1321	57	11568	3.53353	0.000124091	2.48197e-05	2.43262e-05
UP_KW_MOLECULAR_FUNCTION	KW-0396~Initiation factor	23	1.70118	1.26739e-07	ENSG00000178982, ENSG00000158417, ENSG00000149100, ENSG00000130811, ENSG00000134001, ENSG00000139726, ENSG00000111361, ENSG00000135930, ENSG00000084623, ENSG00000100129, ENSG00000125977, ENSG00000063046, ENSG00000107581, ENSG00000148730, ENSG00000122033, ENSG00000106263, ENSG00000143486, ENSG00000100353, ENSG00000175390, ENSG00000104131, ENSG00000144895, ENSG00000163412, ENSG00000147677	890	55	7361	3.45869	1.14064e-05	2.85162e-06	2.62983e-06
GOTERM_CC_DIRECT	GO:0005852~eukaryotic translation initiation factor 3 complex	11	0.813609	2.08084e-07	ENSG00000178982, ENSG00000084623, ENSG00000149100, ENSG00000100129, ENSG00000130811, ENSG00000107581, ENSG00000106263, ENSG00000100353, ENSG00000175390, ENSG00000104131, ENSG00000147677	1325	14	11754	6.97003	0.000180601	7.5257e-06	7.09219e-06
GOTERM_CC_DIRECT	GO:0016282~eukaryotic 43S preinitiation complex	11	0.813609	1.34447e-06	ENSG00000178982, ENSG00000084623, ENSG00000149100, ENSG00000100129, ENSG00000130811, ENSG00000107581, ENSG00000106263, ENSG00000100353, ENSG00000175390, ENSG00000104131, ENSG00000147677	1325	16	11754	6.09877	0.00116632	4.16786e-05	3.92778e-05
GOTERM_CC_DIRECT	GO:0071541~eukaryotic translation initiation factor 3 complex, eIF3m	7	0.517751	1.27947e-05	ENSG00000084623, ENSG00000149100, ENSG00000107581, ENSG00000106263, ENSG00000100353, ENSG00000175390, ENSG00000147677	1325	7	11754	8.87094	0.0110444	0.000358251	0.000337615
GOTERM_BP_DIRECT	GO:0075522~IRES-dependent viral translational initiation	7	0.517751	0.00063206	ENSG00000138385, ENSG00000107581, ENSG00000106263, ENSG00000139726, ENSG00000143486, ENSG00000100353, ENSG00000175390	1297	11	11271	5.53003	0.928526	0.11465	0.113991
GOTERM_BP_DIRECT	GO:0075525~viral translational termination-reinitiation	5	0.369822	0.000790625	ENSG00000100129, ENSG00000130811, ENSG00000107581, ENSG00000106263, ENSG00000100353	1297	5	11271	8.69005	0.963138	0.117803	0.117125
Annotation Cluster 7	Enrichment Score: 5.996885738435694
Category	Term	Count	%	PValue	Genes	List Total	Pop Hits	Pop Total	Fold Enrichment	Bonferroni	Benjamini	FDR
REACTOME_PATHWAY	R-HSA-162909~Host Interactions of HIV factors	46	3.40237	6.09376e-11	ENSG00000093000, ENSG00000092010, ENSG00000134516, ENSG00000099901, ENSG00000165916, ENSG00000239713, ENSG00000137309, ENSG00000159377, ENSG00000205220, ENSG00000136930, ENSG00000099341, ENSG00000008018, ENSG00000100804, ENSG00000102900, ENSG00000100567, ENSG00000159352, ENSG00000169100, ENSG00000095319, ENSG00000127922, ENSG00000101336, ENSG00000072958, ENSG00000100401, ENSG00000277791, ENSG00000100387, ENSG00000166710, ENSG00000103035, ENSG00000197170, ENSG00000108344, ENSG00000110713, ENSG00000182866, ENSG00000136807, ENSG00000047410, ENSG00000142507, ENSG00000041357, ENSG00000132341, ENSG00000196313, ENSG00000100519, ENSG00000143106, ENSG00000100911, ENSG00000183020, ENSG00000030066, ENSG00000221983, ENSG00000157020, ENSG00000143947, ENSG00000161057, ENSG00000163636	991	126	7564	2.78654	9.76829e-08	2.17073e-09	1.87011e-09
REACTOME_PATHWAY	R-HSA-75815~Ubiquitin-dependent degradation of Cyclin D	26	1.92308	9.70502e-11	ENSG00000092010, ENSG00000165916, ENSG00000159377, ENSG00000205220, ENSG00000135446, ENSG00000136930, ENSG00000099341, ENSG00000008018, ENSG00000100804, ENSG00000100567, ENSG00000159352, ENSG00000127922, ENSG00000277791, ENSG00000103035, ENSG00000197170, ENSG00000108344, ENSG00000142507, ENSG00000041357, ENSG00000110092, ENSG00000100519, ENSG00000143106, ENSG00000100911, ENSG00000221983, ENSG00000143947, ENSG00000161057, ENSG00000163636	991	48	7564	4.13438	1.55572e-07	3.31003e-09	2.85162e-09
REACTOME_PATHWAY	R-HSA-5676590~NIK-->noncanonical NF-kB signaling	28	2.07101	1.01373e-10	ENSG00000092010, ENSG00000165916, ENSG00000159377, ENSG00000205220, ENSG00000136930, ENSG00000099341, ENSG00000008018, ENSG00000077150, ENSG00000100804, ENSG00000055130, ENSG00000100567, ENSG00000159352, ENSG00000127922, ENSG00000277791, ENSG00000103035, ENSG00000197170, ENSG00000108344, ENSG00000104856, ENSG00000142507, ENSG00000041357, ENSG00000100519, ENSG00000143106, ENSG00000100911, ENSG00000221983, ENSG00000143947, ENSG00000161057, ENSG00000163636, ENSG00000072803	991	55	7564	3.88574	1.62501e-07	3.38544e-09	2.91659e-09
REACTOME_PATHWAY	R-HSA-5607761~Dectin-1 mediated noncanonical NF-kB signaling	28	2.07101	1.7169e-10	ENSG00000092010, ENSG00000165916, ENSG00000159377, ENSG00000205220, ENSG00000136930, ENSG00000099341, ENSG00000008018, ENSG00000077150, ENSG00000100804, ENSG00000055130, ENSG00000100567, ENSG00000159352, ENSG00000127922, ENSG00000277791, ENSG00000103035, ENSG00000197170, ENSG00000108344, ENSG00000104856, ENSG00000142507, ENSG00000041357, ENSG00000100519, ENSG00000143106, ENSG00000100911, ENSG00000221983, ENSG00000143947, ENSG00000161057, ENSG00000163636, ENSG00000072803	991	56	7564	3.81635	2.75218e-07	5.50437e-09	4.74207e-09
REACTOME_PATHWAY	R-HSA-8939236~RUNX1 regulates transcription of genes involved in differentiation of HSCs	42	3.10651	2.49577e-10	ENSG00000092010, ENSG00000165916, ENSG00000274618, ENSG00000159377, ENSG00000205220, ENSG00000067955, ENSG00000118058, ENSG00000136930, ENSG00000099341, ENSG00000008018, ENSG00000275379, ENSG00000100804, ENSG00000185130, ENSG00000184260, ENSG00000276966, ENSG00000275714, ENSG00000278705, ENSG00000100567, ENSG00000164032, ENSG00000159352, ENSG00000127922, ENSG00000277791, ENSG00000278588, ENSG00000277157, ENSG00000103035, ENSG00000197170, ENSG00000108344, ENSG00000071564, ENSG00000142507, ENSG00000105968, ENSG00000041357, ENSG00000197837, ENSG00000275126, ENSG00000100519, ENSG00000198728, ENSG00000143106, ENSG00000100911, ENSG00000221983, ENSG00000143947, ENSG00000161057, ENSG00000163636, ENSG00000197061	991	113	7564	2.83693	4.00071e-07	7.84453e-09	6.75814e-09
REACTOME_PATHWAY	R-HSA-187577~SCF(Skp2)-mediated degradation of p27/p21	28	2.07101	2.86112e-10	ENSG00000092010, ENSG00000165916, ENSG00000159377, ENSG00000205220, ENSG00000135446, ENSG00000111276, ENSG00000136930, ENSG00000099341, ENSG00000008018, ENSG00000100804, ENSG00000055130, ENSG00000100567, ENSG00000159352, ENSG00000127922, ENSG00000277791, ENSG00000103035, ENSG00000197170, ENSG00000108344, ENSG00000142507, ENSG00000041357, ENSG00000110092, ENSG00000100519, ENSG00000143106, ENSG00000100911, ENSG00000221983, ENSG00000143947, ENSG00000161057, ENSG00000163636	991	57	7564	3.74939	4.58637e-07	8.81994e-09	7.59846e-09
REACTOME_PATHWAY	R-HSA-8854050~FBXL7 down-regulates AURKA during mitotic entry and in early mitosis	26	1.92308	3.04959e-10	ENSG00000092010, ENSG00000165916, ENSG00000159377, ENSG00000205220, ENSG00000136930, ENSG00000099341, ENSG00000008018, ENSG00000100804, ENSG00000055130, ENSG00000100567, ENSG00000159352, ENSG00000127922, ENSG00000277791, ENSG00000100387, ENSG00000103035, ENSG00000197170, ENSG00000108344, ENSG00000142507, ENSG00000041357, ENSG00000100519, ENSG00000143106, ENSG00000100911, ENSG00000221983, ENSG00000143947, ENSG00000161057, ENSG00000163636	991	50	7564	3.969	4.88849e-07	8.88816e-09	7.65724e-09
REACTOME_PATHWAY	R-HSA-9762114~GSK3B and BTRC:CUL1-mediated-degradation of NFE2L2	26	1.92308	3.04959e-10	ENSG00000092010, ENSG00000165916, ENSG00000159377, ENSG00000205220, ENSG00000136930, ENSG00000099341, ENSG00000008018, ENSG00000100804, ENSG00000055130, ENSG00000100567, ENSG00000159352, ENSG00000127922, ENSG00000277791, ENSG00000100387, ENSG00000103035, ENSG00000197170, ENSG00000108344, ENSG00000142507, ENSG00000041357, ENSG00000100519, ENSG00000143106, ENSG00000100911, ENSG00000221983, ENSG00000143947, ENSG00000161057, ENSG00000163636	991	50	7564	3.969	4.88849e-07	8.88816e-09	7.65724e-09
REACTOME_PATHWAY	R-HSA-180585~Vif-mediated degradation of APOBEC3G	26	1.92308	3.04959e-10	ENSG00000092010, ENSG00000165916, ENSG00000239713, ENSG00000159377, ENSG00000205220, ENSG00000136930, ENSG00000099341, ENSG00000008018, ENSG00000100804, ENSG00000100567, ENSG00000159352, ENSG00000127922, ENSG00000277791, ENSG00000100387, ENSG00000103035, ENSG00000197170, ENSG00000108344, ENSG00000142507, ENSG00000041357, ENSG00000100519, ENSG00000143106, ENSG00000100911, ENSG00000221983, ENSG00000143947, ENSG00000161057, ENSG00000163636	991	50	7564	3.969	4.88849e-07	8.88816e-09	7.65724e-09
REACTOME_PATHWAY	R-HSA-202424~Downstream TCR signaling	36	2.66272	4.11461e-10	ENSG00000092010, ENSG00000198286, ENSG00000165916, ENSG00000172175, ENSG00000159377, ENSG00000205220, ENSG00000196126, ENSG00000136930, ENSG00000099341, ENSG00000177889, ENSG00000008018, ENSG00000100804, ENSG00000055130, ENSG00000100567, ENSG00000159352, ENSG00000167286, ENSG00000127922, ENSG00000277791, ENSG00000103035, ENSG00000197170, ENSG00000108344, ENSG00000182866, ENSG00000168918, ENSG00000142507, ENSG00000041357, ENSG00000204287, ENSG00000100519, ENSG00000143106, ENSG00000100911, ENSG00000221983, ENSG00000143947, ENSG00000109320, ENSG00000231389, ENSG00000161057, ENSG00000163636, ENSG00000072803	991	89	7564	3.08738	6.59572e-07	1.17781e-08	1.01469e-08
REACTOME_PATHWAY	R-HSA-1169091~Activation of NF-kappaB in B cells	29	2.14497	8.48612e-10	ENSG00000092010, ENSG00000198286, ENSG00000165916, ENSG00000172175, ENSG00000159377, ENSG00000205220, ENSG00000136930, ENSG00000099341, ENSG00000008018, ENSG00000100804, ENSG00000055130, ENSG00000100567, ENSG00000159352, ENSG00000127922, ENSG00000277791, ENSG00000103035, ENSG00000197170, ENSG00000108344, ENSG00000142507, ENSG00000041357, ENSG00000100519, ENSG00000143106, ENSG00000100911, ENSG00000221983, ENSG00000143947, ENSG00000109320, ENSG00000161057, ENSG00000163636, ENSG00000072803	991	63	7564	3.51346	1.36032e-06	2.38654e-08	2.05602e-08
REACTOME_PATHWAY	R-HSA-9604323~Negative regulation of NOTCH4 signaling	26	1.92308	8.86628e-10	ENSG00000092010, ENSG00000165916, ENSG00000159377, ENSG00000205220, ENSG00000136930, ENSG00000099341, ENSG00000008018, ENSG00000100804, ENSG00000055130, ENSG00000100567, ENSG00000159352, ENSG00000127922, ENSG00000277791, ENSG00000100387, ENSG00000103035, ENSG00000197170, ENSG00000108344, ENSG00000142507, ENSG00000041357, ENSG00000100519, ENSG00000143106, ENSG00000100911, ENSG00000221983, ENSG00000143947, ENSG00000161057, ENSG00000163636	991	52	7564	3.81635	1.42126e-06	2.40892e-08	2.07531e-08
REACTOME_PATHWAY	R-HSA-450408~AUF1 (hnRNP D0) binds and destabilizes mRNA	26	1.92308	8.86628e-10	ENSG00000092010, ENSG00000165916, ENSG00000159377, ENSG00000205220, ENSG00000136930, ENSG00000099341, ENSG00000008018, ENSG00000100804, ENSG00000100567, ENSG00000159352, ENSG00000127922, ENSG00000277791, ENSG00000103035, ENSG00000197170, ENSG00000109971, ENSG00000108344, ENSG00000142507, ENSG00000138668, ENSG00000041357, ENSG00000100519, ENSG00000143106, ENSG00000100911, ENSG00000221983, ENSG00000143947, ENSG00000161057, ENSG00000163636	991	52	7564	3.81635	1.42126e-06	2.40892e-08	2.07531e-08
GOTERM_CC_DIRECT	GO:0000502~proteasome complex	25	1.84911	1.10796e-09	ENSG00000092010, ENSG00000165916, ENSG00000165280, ENSG00000159377, ENSG00000205220, ENSG00000136930, ENSG00000099341, ENSG00000008018, ENSG00000100804, ENSG00000100567, ENSG00000159352, ENSG00000127922, ENSG00000277791, ENSG00000179262, ENSG00000103035, ENSG00000197170, ENSG00000108344, ENSG00000142507, ENSG00000041357, ENSG00000100519, ENSG00000143106, ENSG00000100911, ENSG00000178381, ENSG00000161057, ENSG00000163636	1325	55	11754	4.03225	9.61709e-07	5.65711e-08	5.33124e-08
REACTOME_PATHWAY	R-HSA-169911~Regulation of Apoptosis	25	1.84911	1.19404e-09	ENSG00000092010, ENSG00000165916, ENSG00000159377, ENSG00000205220, ENSG00000136930, ENSG00000099341, ENSG00000008018, ENSG00000100804, ENSG00000100567, ENSG00000159352, ENSG00000127922, ENSG00000277791, ENSG00000103035, ENSG00000197170, ENSG00000108344, ENSG00000142507, ENSG00000041357, ENSG00000100519, ENSG00000143106, ENSG00000100911, ENSG00000221983, ENSG00000143947, ENSG00000162600, ENSG00000161057, ENSG00000163636	991	49	7564	3.89423	1.91404e-06	3.19006e-08	2.74827e-08
REACTOME_PATHWAY	R-HSA-8941858~Regulation of RUNX3 expression and activity	26	1.92308	1.47233e-09	ENSG00000092010, ENSG00000165916, ENSG00000159377, ENSG00000205220, ENSG00000067955, ENSG00000136930, ENSG00000099341, ENSG00000008018, ENSG00000100804, ENSG00000100567, ENSG00000159352, ENSG00000127922, ENSG00000277791, ENSG00000103035, ENSG00000197170, ENSG00000108344, ENSG00000142507, ENSG00000041357, ENSG00000020633, ENSG00000100519, ENSG00000143106, ENSG00000100911, ENSG00000221983, ENSG00000143947, ENSG00000161057, ENSG00000163636	991	53	7564	3.74434	2.36014e-06	3.80668e-08	3.27949e-08
KEGG_PATHWAY	hsa03050:Proteasome	23	1.70118	1.57417e-09	ENSG00000132963, ENSG00000092010, ENSG00000165916, ENSG00000142507, ENSG00000159377, ENSG00000205220, ENSG00000041357, ENSG00000136930, ENSG00000099341, ENSG00000008018, ENSG00000100804, ENSG00000100519, ENSG00000143106, ENSG00000100911, ENSG00000100567, ENSG00000159352, ENSG00000127922, ENSG00000277791, ENSG00000161057, ENSG00000163636, ENSG00000103035, ENSG00000197170, ENSG00000108344	739	41	5358	4.06726	4.91141e-07	1.22785e-07	1.16882e-07
REACTOME_PATHWAY	R-HSA-211733~Regulation of activated PAK-2p34 by proteasome mediated degradation	24	1.77515	1.58115e-09	ENSG00000092010, ENSG00000165916, ENSG00000142507, ENSG00000159377, ENSG00000205220, ENSG00000041357, ENSG00000136930, ENSG00000099341, ENSG00000008018, ENSG00000100804, ENSG00000100519, ENSG00000143106, ENSG00000100911, ENSG00000221983, ENSG00000100567, ENSG00000159352, ENSG00000143947, ENSG00000127922, ENSG00000277791, ENSG00000161057, ENSG00000163636, ENSG00000103035, ENSG00000197170, ENSG00000108344	991	46	7564	3.98228	2.53457e-06	4.02314e-08	3.46597e-08
REACTOME_PATHWAY	R-HSA-5610780~Degradation of GLI1 by the proteasome	26	1.92308	2.40522e-09	ENSG00000092010, ENSG00000165916, ENSG00000159377, ENSG00000205220, ENSG00000136930, ENSG00000099341, ENSG00000008018, ENSG00000100804, ENSG00000055130, ENSG00000100567, ENSG00000159352, ENSG00000127922, ENSG00000277791, ENSG00000100387, ENSG00000103035, ENSG00000197170, ENSG00000108344, ENSG00000142507, ENSG00000041357, ENSG00000100519, ENSG00000143106, ENSG00000100911, ENSG00000221983, ENSG00000143947, ENSG00000161057, ENSG00000163636	991	54	7564	3.675	3.85556e-06	5.84177e-08	5.03274e-08
REACTOME_PATHWAY	R-HSA-5610783~Degradation of GLI2 by the proteasome	26	1.92308	2.40522e-09	ENSG00000092010, ENSG00000165916, ENSG00000159377, ENSG00000205220, ENSG00000136930, ENSG00000099341, ENSG00000008018, ENSG00000100804, ENSG00000055130, ENSG00000100567, ENSG00000159352, ENSG00000127922, ENSG00000277791, ENSG00000100387, ENSG00000103035, ENSG00000197170, ENSG00000108344, ENSG00000142507, ENSG00000041357, ENSG00000100519, ENSG00000143106, ENSG00000100911, ENSG00000221983, ENSG00000143947, ENSG00000161057, ENSG00000163636	991	54	7564	3.675	3.85556e-06	5.84177e-08	5.03274e-08
REACTOME_PATHWAY	R-HSA-5610785~GLI3 is processed to GLI3R by the proteasome	26	1.92308	2.40522e-09	ENSG00000092010, ENSG00000165916, ENSG00000159377, ENSG00000205220, ENSG00000136930, ENSG00000099341, ENSG00000008018, ENSG00000100804, ENSG00000055130, ENSG00000100567, ENSG00000159352, ENSG00000127922, ENSG00000277791, ENSG00000100387, ENSG00000103035, ENSG00000197170, ENSG00000108344, ENSG00000142507, ENSG00000041357, ENSG00000100519, ENSG00000143106, ENSG00000100911, ENSG00000221983, ENSG00000143947, ENSG00000161057, ENSG00000163636	991	54	7564	3.675	3.85556e-06	5.84177e-08	5.03274e-08
REACTOME_PATHWAY	R-HSA-8939902~Regulation of RUNX2 expression and activity	28	2.07101	2.96081e-09	ENSG00000092010, ENSG00000165916, ENSG00000159377, ENSG00000205220, ENSG00000067955, ENSG00000136930, ENSG00000099341, ENSG00000008018, ENSG00000100804, ENSG00000055130, ENSG00000100567, ENSG00000159352, ENSG00000127922, ENSG00000277791, ENSG00000100387, ENSG00000103035, ENSG00000197170, ENSG00000108344, ENSG00000142507, ENSG00000041357, ENSG00000100519, ENSG00000143106, ENSG00000113580, ENSG00000100911, ENSG00000221983, ENSG00000143947, ENSG00000161057, ENSG00000163636	991	62	7564	3.44702	4.74616e-06	7.08384e-08	6.1028e-08
UP_KW_CELLULAR_COMPONENT	KW-0647~Proteasome	23	1.70118	3.07623e-09	ENSG00000092010, ENSG00000165916, ENSG00000142507, ENSG00000159377, ENSG00000205220, ENSG00000041357, ENSG00000136930, ENSG00000099341, ENSG00000008018, ENSG00000100804, ENSG00000100519, ENSG00000143106, ENSG00000100911, ENSG00000100567, ENSG00000159352, ENSG00000127922, ENSG00000277791, ENSG00000161057, ENSG00000163636, ENSG00000179262, ENSG00000103035, ENSG00000197170, ENSG00000108344	1223	49	10797	4.14389	1.66117e-07	4.15291e-08	3.69148e-08
REACTOME_PATHWAY	R-HSA-174113~SCF-beta-TrCP mediated degradation of Emi1	25	1.84911	3.33913e-09	ENSG00000092010, ENSG00000165916, ENSG00000159377, ENSG00000205220, ENSG00000136930, ENSG00000099341, ENSG00000008018, ENSG00000100804, ENSG00000055130, ENSG00000100567, ENSG00000159352, ENSG00000127922, ENSG00000277791, ENSG00000103035, ENSG00000197170, ENSG00000108344, ENSG00000142507, ENSG00000041357, ENSG00000100519, ENSG00000143106, ENSG00000100911, ENSG00000221983, ENSG00000143947, ENSG00000161057, ENSG00000163636	991	51	7564	3.74152	5.35261e-06	7.6466e-08	6.58762e-08
REACTOME_PATHWAY	R-HSA-5362768~Hh mutants are degraded by ERAD	25	1.84911	3.33913e-09	ENSG00000092010, ENSG00000165916, ENSG00000165280, ENSG00000159377, ENSG00000205220, ENSG00000136930, ENSG00000099341, ENSG00000008018, ENSG00000100804, ENSG00000100567, ENSG00000159352, ENSG00000127922, ENSG00000277791, ENSG00000103035, ENSG00000197170, ENSG00000108344, ENSG00000142507, ENSG00000041357, ENSG00000100519, ENSG00000143106, ENSG00000100911, ENSG00000221983, ENSG00000143947, ENSG00000161057, ENSG00000163636	991	51	7564	3.74152	5.35261e-06	7.6466e-08	6.58762e-08
REACTOME_PATHWAY	R-HSA-5387390~Hh mutants abrogate ligand secretion	25	1.84911	3.33913e-09	ENSG00000092010, ENSG00000165916, ENSG00000165280, ENSG00000159377, ENSG00000205220, ENSG00000136930, ENSG00000099341, ENSG00000008018, ENSG00000100804, ENSG00000100567, ENSG00000159352, ENSG00000127922, ENSG00000277791, ENSG00000103035, ENSG00000197170, ENSG00000108344, ENSG00000142507, ENSG00000041357, ENSG00000100519, ENSG00000143106, ENSG00000100911, ENSG00000221983, ENSG00000143947, ENSG00000161057, ENSG00000163636	991	51	7564	3.74152	5.35261e-06	7.6466e-08	6.58762e-08
REACTOME_PATHWAY	R-HSA-5358346~Hedgehog ligand biogenesis	26	1.92308	3.86866e-09	ENSG00000092010, ENSG00000151694, ENSG00000165916, ENSG00000165280, ENSG00000159377, ENSG00000205220, ENSG00000136930, ENSG00000099341, ENSG00000008018, ENSG00000100804, ENSG00000100567, ENSG00000159352, ENSG00000127922, ENSG00000277791, ENSG00000103035, ENSG00000197170, ENSG00000108344, ENSG00000142507, ENSG00000041357, ENSG00000100519, ENSG00000143106, ENSG00000100911, ENSG00000221983, ENSG00000143947, ENSG00000161057, ENSG00000163636	991	55	7564	3.60818	6.20144e-06	8.73445e-08	7.52481e-08
REACTOME_PATHWAY	R-HSA-69601~Ubiquitin Mediated Degradation of Phosphorylated Cdc25A	24	1.77515	4.57824e-09	ENSG00000092010, ENSG00000165916, ENSG00000142507, ENSG00000159377, ENSG00000205220, ENSG00000041357, ENSG00000136930, ENSG00000099341, ENSG00000008018, ENSG00000100804, ENSG00000100519, ENSG00000143106, ENSG00000100911, ENSG00000221983, ENSG00000100567, ENSG00000159352, ENSG00000143947, ENSG00000127922, ENSG00000277791, ENSG00000161057, ENSG00000163636, ENSG00000103035, ENSG00000197170, ENSG00000108344	991	48	7564	3.81635	7.3389e-06	9.65648e-08	8.31915e-08
REACTOME_PATHWAY	R-HSA-69610~p53-Independent DNA Damage Response	24	1.77515	4.57824e-09	ENSG00000092010, ENSG00000165916, ENSG00000142507, ENSG00000159377, ENSG00000205220, ENSG00000041357, ENSG00000136930, ENSG00000099341, ENSG00000008018, ENSG00000100804, ENSG00000100519, ENSG00000143106, ENSG00000100911, ENSG00000221983, ENSG00000100567, ENSG00000159352, ENSG00000143947, ENSG00000127922, ENSG00000277791, ENSG00000161057, ENSG00000163636, ENSG00000103035, ENSG00000197170, ENSG00000108344	991	48	7564	3.81635	7.3389e-06	9.65648e-08	8.31915e-08
REACTOME_PATHWAY	R-HSA-69613~p53-Independent G1/S DNA damage checkpoint	24	1.77515	4.57824e-09	ENSG00000092010, ENSG00000165916, ENSG00000142507, ENSG00000159377, ENSG00000205220, ENSG00000041357, ENSG00000136930, ENSG00000099341, ENSG00000008018, ENSG00000100804, ENSG00000100519, ENSG00000143106, ENSG00000100911, ENSG00000221983, ENSG00000100567, ENSG00000159352, ENSG00000143947, ENSG00000127922, ENSG00000277791, ENSG00000161057, ENSG00000163636, ENSG00000103035, ENSG00000197170, ENSG00000108344	991	48	7564	3.81635	7.3389e-06	9.65648e-08	8.31915e-08
REACTOME_PATHWAY	R-HSA-180534~Vpu mediated degradation of CD4	24	1.77515	4.57824e-09	ENSG00000092010, ENSG00000165916, ENSG00000142507, ENSG00000159377, ENSG00000205220, ENSG00000041357, ENSG00000136930, ENSG00000099341, ENSG00000008018, ENSG00000100804, ENSG00000100519, ENSG00000143106, ENSG00000100911, ENSG00000221983, ENSG00000100567, ENSG00000159352, ENSG00000143947, ENSG00000127922, ENSG00000277791, ENSG00000161057, ENSG00000163636, ENSG00000103035, ENSG00000197170, ENSG00000108344	991	48	7564	3.81635	7.3389e-06	9.65648e-08	8.31915e-08
REACTOME_PATHWAY	R-HSA-349425~Autodegradation of the E3 ubiquitin ligase COP1	24	1.77515	4.57824e-09	ENSG00000092010, ENSG00000165916, ENSG00000142507, ENSG00000159377, ENSG00000205220, ENSG00000041357, ENSG00000136930, ENSG00000099341, ENSG00000008018, ENSG00000100804, ENSG00000100519, ENSG00000143106, ENSG00000100911, ENSG00000221983, ENSG00000100567, ENSG00000159352, ENSG00000143947, ENSG00000127922, ENSG00000277791, ENSG00000161057, ENSG00000163636, ENSG00000103035, ENSG00000197170, ENSG00000108344	991	48	7564	3.81635	7.3389e-06	9.65648e-08	8.31915e-08
REACTOME_PATHWAY	R-HSA-68867~Assembly of the pre-replicative complex	43	3.18047	5.19219e-09	ENSG00000092010, ENSG00000108106, ENSG00000165916, ENSG00000274618, ENSG00000159377, ENSG00000205220, ENSG00000136930, ENSG00000099341, ENSG00000008018, ENSG00000275379, ENSG00000100804, ENSG00000185130, ENSG00000184260, ENSG00000276966, ENSG00000275714, ENSG00000278705, ENSG00000100567, ENSG00000164032, ENSG00000159352, ENSG00000127922, ENSG00000277791, ENSG00000278588, ENSG00000277157, ENSG00000103035, ENSG00000197170, ENSG00000108344, ENSG00000025800, ENSG00000112118, ENSG00000142507, ENSG00000105968, ENSG00000041357, ENSG00000153107, ENSG00000197837, ENSG00000275126, ENSG00000100519, ENSG00000143106, ENSG00000100911, ENSG00000221983, ENSG00000143947, ENSG00000161057, ENSG00000163636, ENSG00000100297, ENSG00000197061	991	128	7564	2.56411	8.32304e-06	1.06775e-07	9.19881e-08
REACTOME_PATHWAY	R-HSA-4641258~Degradation of DVL	25	1.84911	5.44127e-09	ENSG00000092010, ENSG00000165916, ENSG00000159377, ENSG00000205220, ENSG00000136930, ENSG00000099341, ENSG00000008018, ENSG00000100804, ENSG00000100567, ENSG00000159352, ENSG00000127922, ENSG00000277791, ENSG00000100387, ENSG00000103035, ENSG00000197170, ENSG00000108344, ENSG00000142507, ENSG00000041357, ENSG00000100519, ENSG00000143106, ENSG00000100911, ENSG00000221983, ENSG00000143947, ENSG00000161057, ENSG00000163636	991	52	7564	3.66956	8.72231e-06	1.1041e-07	9.51189e-08
REACTOME_PATHWAY	R-HSA-162906~HIV Infection	61	4.51183	6.74134e-09	ENSG00000093000, ENSG00000134516, ENSG00000099901, ENSG00000181222, ENSG00000137947, ENSG00000137309, ENSG00000159377, ENSG00000136930, ENSG00000008018, ENSG00000099341, ENSG00000204356, ENSG00000169100, ENSG00000188986, ENSG00000100387, ENSG00000149136, ENSG00000166710, ENSG00000197170, ENSG00000108344, ENSG00000182866, ENSG00000047410, ENSG00000041357, ENSG00000132341, ENSG00000196313, ENSG00000143106, ENSG00000030066, ENSG00000221983, ENSG00000157020, ENSG00000143947, ENSG00000092010, ENSG00000165916, ENSG00000239713, ENSG00000178913, ENSG00000205220, ENSG00000177700, ENSG00000100804, ENSG00000196419, ENSG00000060069, ENSG00000079246, ENSG00000100567, ENSG00000102900, ENSG00000159352, ENSG00000127922, ENSG00000095319, ENSG00000101336, ENSG00000100401, ENSG00000277791, ENSG00000072958, ENSG00000103035, ENSG00000147457, ENSG00000110713, ENSG00000092201, ENSG00000136807, ENSG00000142507, ENSG00000270647, ENSG00000100519, ENSG00000183020, ENSG00000102978, ENSG00000100911, ENSG00000005075, ENSG00000163636, ENSG00000161057	991	218	7564	2.13575	1.08063e-05	1.3508e-07	1.16372e-07
REACTOME_PATHWAY	R-HSA-68949~Orc1 removal from chromatin	28	2.07101	1.03472e-08	ENSG00000092010, ENSG00000165916, ENSG00000159377, ENSG00000205220, ENSG00000136930, ENSG00000099341, ENSG00000008018, ENSG00000100804, ENSG00000055130, ENSG00000100567, ENSG00000159352, ENSG00000127922, ENSG00000277791, ENSG00000100387, ENSG00000103035, ENSG00000197170, ENSG00000108344, ENSG00000112118, ENSG00000142507, ENSG00000041357, ENSG00000100519, ENSG00000143106, ENSG00000100911, ENSG00000221983, ENSG00000143947, ENSG00000161057, ENSG00000163636, ENSG00000100297	991	65	7564	3.28793	1.65865e-05	1.97459e-07	1.70113e-07
REACTOME_PATHWAY	R-HSA-202403~TCR signaling	38	2.81065	1.15417e-08	ENSG00000092010, ENSG00000198286, ENSG00000165916, ENSG00000172175, ENSG00000159377, ENSG00000205220, ENSG00000196126, ENSG00000136930, ENSG00000099341, ENSG00000177889, ENSG00000008018, ENSG00000100804, ENSG00000055130, ENSG00000100567, ENSG00000159352, ENSG00000167286, ENSG00000127922, ENSG00000277791, ENSG00000103035, ENSG00000197170, ENSG00000108344, ENSG00000182866, ENSG00000124181, ENSG00000168918, ENSG00000142507, ENSG00000041357, ENSG00000134242, ENSG00000204287, ENSG00000100519, ENSG00000143106, ENSG00000100911, ENSG00000221983, ENSG00000143947, ENSG00000109320, ENSG00000231389, ENSG00000161057, ENSG00000163636, ENSG00000072803	991	108	7564	2.68558	1.85012e-05	2.17663e-07	1.87519e-07
REACTOME_PATHWAY	R-HSA-4641257~Degradation of AXIN	24	1.77515	1.96715e-08	ENSG00000092010, ENSG00000165916, ENSG00000142507, ENSG00000159377, ENSG00000205220, ENSG00000041357, ENSG00000136930, ENSG00000099341, ENSG00000008018, ENSG00000100804, ENSG00000100519, ENSG00000143106, ENSG00000100911, ENSG00000221983, ENSG00000100567, ENSG00000159352, ENSG00000143947, ENSG00000127922, ENSG00000277791, ENSG00000161057, ENSG00000163636, ENSG00000103035, ENSG00000197170, ENSG00000108344	991	51	7564	3.59186	3.15329e-05	3.66667e-07	3.15887e-07
REACTOME_PATHWAY	R-HSA-2871837~FCERI mediated NF-kB activation	30	2.21893	2.06727e-08	ENSG00000092010, ENSG00000198286, ENSG00000165916, ENSG00000172175, ENSG00000159377, ENSG00000205220, ENSG00000136930, ENSG00000099341, ENSG00000177889, ENSG00000008018, ENSG00000100804, ENSG00000055130, ENSG00000100567, ENSG00000159352, ENSG00000127922, ENSG00000277791, ENSG00000103035, ENSG00000197170, ENSG00000108344, ENSG00000142507, ENSG00000041357, ENSG00000100519, ENSG00000143106, ENSG00000100911, ENSG00000221983, ENSG00000143947, ENSG00000109320, ENSG00000161057, ENSG00000163636, ENSG00000072803	991	75	7564	3.05308	3.31378e-05	3.809e-07	3.28149e-07
REACTOME_PATHWAY	R-HSA-5678895~Defective CFTR causes cystic fibrosis	25	1.84911	2.14577e-08	ENSG00000092010, ENSG00000165916, ENSG00000165280, ENSG00000159377, ENSG00000205220, ENSG00000136930, ENSG00000099341, ENSG00000008018, ENSG00000100804, ENSG00000100567, ENSG00000159352, ENSG00000127922, ENSG00000277791, ENSG00000103035, ENSG00000197170, ENSG00000108344, ENSG00000142507, ENSG00000041357, ENSG00000100519, ENSG00000143106, ENSG00000100911, ENSG00000221983, ENSG00000143947, ENSG00000161057, ENSG00000163636	991	55	7564	3.46941	3.4396e-05	3.90871e-07	3.36739e-07
REACTOME_PATHWAY	R-HSA-1236978~Cross-presentation of soluble exogenous antigens (endosomes)	22	1.62722	2.36479e-08	ENSG00000092010, ENSG00000165916, ENSG00000142507, ENSG00000159377, ENSG00000205220, ENSG00000041357, ENSG00000136930, ENSG00000099341, ENSG00000008018, ENSG00000100804, ENSG00000100519, ENSG00000143106, ENSG00000100911, ENSG00000100567, ENSG00000159352, ENSG00000127922, ENSG00000277791, ENSG00000161057, ENSG00000163636, ENSG00000103035, ENSG00000197170, ENSG00000108344	991	44	7564	3.81635	3.79069e-05	4.25928e-07	3.66941e-07
REACTOME_PATHWAY	R-HSA-1234176~Oxygen-dependent proline hydroxylation of Hypoxia-inducible Factor Alpha	26	1.92308	3.38414e-08	ENSG00000092010, ENSG00000165916, ENSG00000159377, ENSG00000205220, ENSG00000136930, ENSG00000099341, ENSG00000008018, ENSG00000100804, ENSG00000100567, ENSG00000159352, ENSG00000127922, ENSG00000277791, ENSG00000100387, ENSG00000103035, ENSG00000197170, ENSG00000108344, ENSG00000142507, ENSG00000041357, ENSG00000100519, ENSG00000143106, ENSG00000134086, ENSG00000100911, ENSG00000221983, ENSG00000143947, ENSG00000161057, ENSG00000163636	991	60	7564	3.3075	5.42462e-05	6.02752e-07	5.19277e-07
REACTOME_PATHWAY	R-HSA-5632684~Hedgehog 'on' state	28	2.07101	4.73276e-08	ENSG00000092010, ENSG00000165916, ENSG00000173020, ENSG00000159377, ENSG00000205220, ENSG00000136930, ENSG00000099341, ENSG00000008018, ENSG00000100804, ENSG00000144228, ENSG00000100567, ENSG00000159352, ENSG00000127922, ENSG00000277791, ENSG00000100387, ENSG00000103035, ENSG00000197170, ENSG00000108344, ENSG00000121067, ENSG00000142507, ENSG00000041357, ENSG00000100519, ENSG00000143106, ENSG00000100911, ENSG00000221983, ENSG00000143947, ENSG00000161057, ENSG00000163636	991	69	7564	3.09733	7.58633e-05	8.33694e-07	7.18235e-07
REACTOME_PATHWAY	R-HSA-69541~Stabilization of p53	24	1.77515	4.80017e-08	ENSG00000092010, ENSG00000165916, ENSG00000142507, ENSG00000159377, ENSG00000205220, ENSG00000041357, ENSG00000136930, ENSG00000099341, ENSG00000008018, ENSG00000100804, ENSG00000100519, ENSG00000143106, ENSG00000100911, ENSG00000221983, ENSG00000100567, ENSG00000159352, ENSG00000143947, ENSG00000127922, ENSG00000277791, ENSG00000161057, ENSG00000163636, ENSG00000103035, ENSG00000197170, ENSG00000108344	991	53	7564	3.45631	7.69438e-05	8.36378e-07	7.20548e-07
REACTOME_PATHWAY	R-HSA-5607764~CLEC7A (Dectin-1) signaling	34	2.51479	4.88003e-08	ENSG00000092010, ENSG00000101096, ENSG00000198286, ENSG00000165916, ENSG00000172175, ENSG00000103490, ENSG00000159377, ENSG00000205220, ENSG00000136930, ENSG00000099341, ENSG00000177889, ENSG00000008018, ENSG00000077150, ENSG00000100804, ENSG00000055130, ENSG00000100567, ENSG00000159352, ENSG00000127922, ENSG00000277791, ENSG00000103035, ENSG00000197170, ENSG00000108344, ENSG00000104856, ENSG00000142507, ENSG00000041357, ENSG00000100519, ENSG00000143106, ENSG00000100911, ENSG00000221983, ENSG00000143947, ENSG00000109320, ENSG00000161057, ENSG00000163636, ENSG00000072803	991	95	7564	2.7317	7.82237e-05	8.41148e-07	7.24658e-07
REACTOME_PATHWAY	R-HSA-5658442~Regulation of RAS by GAPs	26	1.92308	5.03152e-08	ENSG00000092010, ENSG00000165916, ENSG00000159377, ENSG00000205220, ENSG00000136930, ENSG00000099341, ENSG00000008018, ENSG00000100804, ENSG00000100567, ENSG00000159352, ENSG00000127922, ENSG00000277791, ENSG00000100387, ENSG00000103035, ENSG00000197170, ENSG00000108344, ENSG00000142507, ENSG00000041357, ENSG00000100519, ENSG00000143106, ENSG00000100911, ENSG00000221983, ENSG00000143947, ENSG00000161057, ENSG00000163636, ENSG00000105122	991	61	7564	3.25328	8.0652e-05	8.58035e-07	7.39205e-07
REACTOME_PATHWAY	R-HSA-350562~Regulation of ornithine decarboxylase (ODC)	22	1.62722	6.28885e-08	ENSG00000092010, ENSG00000165916, ENSG00000142507, ENSG00000159377, ENSG00000205220, ENSG00000041357, ENSG00000136930, ENSG00000099341, ENSG00000008018, ENSG00000100804, ENSG00000100519, ENSG00000143106, ENSG00000100911, ENSG00000100567, ENSG00000159352, ENSG00000127922, ENSG00000277791, ENSG00000161057, ENSG00000163636, ENSG00000103035, ENSG00000197170, ENSG00000108344	991	46	7564	3.65042	0.000100805	1.06116e-06	9.142e-07
REACTOME_PATHWAY	R-HSA-1234174~Cellular response to hypoxia	27	1.99704	7.14374e-08	ENSG00000092010, ENSG00000165916, ENSG00000159377, ENSG00000205220, ENSG00000136930, ENSG00000099341, ENSG00000008018, ENSG00000100804, ENSG00000100567, ENSG00000159352, ENSG00000127922, ENSG00000277791, ENSG00000100387, ENSG00000103035, ENSG00000197170, ENSG00000108344, ENSG00000142507, ENSG00000041357, ENSG00000100519, ENSG00000164442, ENSG00000143106, ENSG00000134086, ENSG00000100911, ENSG00000221983, ENSG00000143947, ENSG00000161057, ENSG00000163636	991	66	7564	3.12247	0.000114508	1.19286e-06	1.02766e-06
REACTOME_PATHWAY	R-HSA-9711123~Cellular response to chemical stress	52	3.84615	7.30742e-08	ENSG00000206172, ENSG00000106605, ENSG00000127184, ENSG00000159377, ENSG00000084207, ENSG00000136810, ENSG00000136930, ENSG00000008018, ENSG00000099341, ENSG00000055130, ENSG00000117450, ENSG00000100348, ENSG00000100387, ENSG00000197170, ENSG00000108344, ENSG00000100292, ENSG00000070770, ENSG00000115944, ENSG00000041357, ENSG00000131174, ENSG00000265972, ENSG00000186350, ENSG00000142453, ENSG00000165672, ENSG00000143106, ENSG00000221983, ENSG00000143947, ENSG00000163931, ENSG00000188536, ENSG00000121691, ENSG00000167815, ENSG00000092010, ENSG00000165916, ENSG00000165280, ENSG00000205220, ENSG00000198646, ENSG00000116701, ENSG00000135940, ENSG00000100804, ENSG00000100567, ENSG00000159352, ENSG00000127922, ENSG00000277791, ENSG00000103035, ENSG00000142507, ENSG00000137574, ENSG00000148290, ENSG00000100519, ENSG00000101849, ENSG00000100911, ENSG00000163636, ENSG00000161057	991	184	7564	2.15707	0.000117131	1.20761e-06	1.04037e-06
REACTOME_PATHWAY	R-HSA-174084~Autodegradation of Cdh1 by Cdh1:APC/C	26	1.92308	7.39816e-08	ENSG00000092010, ENSG00000108106, ENSG00000165916, ENSG00000159377, ENSG00000205220, ENSG00000136930, ENSG00000099341, ENSG00000008018, ENSG00000100804, ENSG00000100567, ENSG00000159352, ENSG00000127922, ENSG00000277791, ENSG00000103035, ENSG00000197170, ENSG00000108344, ENSG00000142507, ENSG00000041357, ENSG00000153107, ENSG00000100519, ENSG00000143106, ENSG00000100911, ENSG00000221983, ENSG00000143947, ENSG00000161057, ENSG00000163636	991	62	7564	3.20081	0.000118586	1.21013e-06	1.04254e-06
REACTOME_PATHWAY	R-HSA-69002~DNA Replication Pre-Initiation	44	3.25444	7.82846e-08	ENSG00000092010, ENSG00000108106, ENSG00000165916, ENSG00000274618, ENSG00000159377, ENSG00000205220, ENSG00000136930, ENSG00000099341, ENSG00000008018, ENSG00000275379, ENSG00000100804, ENSG00000185130, ENSG00000184260, ENSG00000276966, ENSG00000275714, ENSG00000278705, ENSG00000100567, ENSG00000164032, ENSG00000159352, ENSG00000127922, ENSG00000277791, ENSG00000278588, ENSG00000277157, ENSG00000103035, ENSG00000197170, ENSG00000108344, ENSG00000025800, ENSG00000112118, ENSG00000142507, ENSG00000105968, ENSG00000117748, ENSG00000041357, ENSG00000153107, ENSG00000197837, ENSG00000275126, ENSG00000100519, ENSG00000143106, ENSG00000100911, ENSG00000221983, ENSG00000143947, ENSG00000161057, ENSG00000163636, ENSG00000100297, ENSG00000197061	991	144	7564	2.33221	0.000125482	1.26695e-06	1.09149e-06
REACTOME_PATHWAY	R-HSA-1168372~Downstream signaling events of B Cell Receptor (BCR)	30	2.21893	7.98267e-08	ENSG00000092010, ENSG00000101096, ENSG00000198286, ENSG00000165916, ENSG00000172175, ENSG00000159377, ENSG00000205220, ENSG00000136930, ENSG00000099341, ENSG00000008018, ENSG00000100804, ENSG00000055130, ENSG00000100567, ENSG00000159352, ENSG00000127922, ENSG00000277791, ENSG00000103035, ENSG00000197170, ENSG00000108344, ENSG00000142507, ENSG00000041357, ENSG00000100519, ENSG00000143106, ENSG00000100911, ENSG00000221983, ENSG00000143947, ENSG00000109320, ENSG00000161057, ENSG00000163636, ENSG00000072803	991	79	7564	2.89849	0.000127954	1.26695e-06	1.09149e-06
REACTOME_PATHWAY	R-HSA-195253~Degradation of beta-catenin by the destruction complex	30	2.21893	7.98267e-08	ENSG00000092010, ENSG00000165916, ENSG00000159377, ENSG00000205220, ENSG00000106829, ENSG00000112640, ENSG00000136930, ENSG00000099341, ENSG00000008018, ENSG00000100804, ENSG00000055130, ENSG00000100567, ENSG00000159352, ENSG00000127922, ENSG00000277791, ENSG00000100387, ENSG00000103035, ENSG00000197170, ENSG00000108344, ENSG00000105568, ENSG00000142507, ENSG00000041357, ENSG00000134982, ENSG00000100519, ENSG00000143106, ENSG00000100911, ENSG00000221983, ENSG00000143947, ENSG00000161057, ENSG00000163636	991	79	7564	2.89849	0.000127954	1.26695e-06	1.09149e-06
REACTOME_PATHWAY	R-HSA-9759194~Nuclear events mediated by NFE2L2	29	2.14497	1.22211e-07	ENSG00000092010, ENSG00000165916, ENSG00000159377, ENSG00000205220, ENSG00000136930, ENSG00000099341, ENSG00000008018, ENSG00000100804, ENSG00000055130, ENSG00000117450, ENSG00000100567, ENSG00000159352, ENSG00000127922, ENSG00000277791, ENSG00000100387, ENSG00000103035, ENSG00000197170, ENSG00000108344, ENSG00000100292, ENSG00000142507, ENSG00000041357, ENSG00000100519, ENSG00000143106, ENSG00000100911, ENSG00000221983, ENSG00000143947, ENSG00000163931, ENSG00000161057, ENSG00000163636	991	76	7564	2.91248	0.000195886	1.92064e-06	1.65465e-06
REACTOME_PATHWAY	R-HSA-69306~DNA Replication	48	3.5503	1.44795e-07	ENSG00000092010, ENSG00000108106, ENSG00000165916, ENSG00000274618, ENSG00000159377, ENSG00000205220, ENSG00000106628, ENSG00000136930, ENSG00000099341, ENSG00000008018, ENSG00000275379, ENSG00000100804, ENSG00000185130, ENSG00000055130, ENSG00000184260, ENSG00000276966, ENSG00000275714, ENSG00000278705, ENSG00000100567, ENSG00000164032, ENSG00000159352, ENSG00000127922, ENSG00000277791, ENSG00000100387, ENSG00000278588, ENSG00000277157, ENSG00000103035, ENSG00000197170, ENSG00000108344, ENSG00000025800, ENSG00000132646, ENSG00000112118, ENSG00000142507, ENSG00000105968, ENSG00000117748, ENSG00000041357, ENSG00000153107, ENSG00000197837, ENSG00000275126, ENSG00000100519, ENSG00000143106, ENSG00000100911, ENSG00000221983, ENSG00000143947, ENSG00000161057, ENSG00000163636, ENSG00000100297, ENSG00000197061	991	167	7564	2.19383	0.00023208	2.25346e-06	1.94138e-06
REACTOME_PATHWAY	R-HSA-69656~Cyclin A:Cdk2-associated events at S phase entry	30	2.21893	1.50076e-07	ENSG00000092010, ENSG00000165916, ENSG00000159377, ENSG00000205220, ENSG00000135446, ENSG00000111276, ENSG00000136930, ENSG00000099341, ENSG00000008018, ENSG00000100804, ENSG00000055130, ENSG00000100567, ENSG00000159352, ENSG00000127922, ENSG00000277791, ENSG00000103035, ENSG00000197170, ENSG00000108344, ENSG00000142507, ENSG00000041357, ENSG00000205250, ENSG00000110092, ENSG00000100519, ENSG00000143106, ENSG00000100911, ENSG00000221983, ENSG00000143947, ENSG00000161057, ENSG00000163636, ENSG00000101224	991	81	7564	2.82692	0.000240542	2.31318e-06	1.99283e-06
REACTOME_PATHWAY	R-HSA-8948751~Regulation of PTEN stability and activity	26	1.92308	1.54988e-07	ENSG00000092010, ENSG00000165916, ENSG00000159377, ENSG00000205220, ENSG00000136930, ENSG00000099341, ENSG00000008018, ENSG00000100804, ENSG00000100567, ENSG00000159352, ENSG00000127922, ENSG00000277791, ENSG00000103035, ENSG00000197170, ENSG00000108344, ENSG00000070770, ENSG00000142507, ENSG00000041357, ENSG00000100519, ENSG00000143106, ENSG00000101966, ENSG00000100911, ENSG00000221983, ENSG00000143947, ENSG00000161057, ENSG00000163636	991	64	7564	3.10078	0.000248415	2.34383e-06	2.01923e-06
REACTOME_PATHWAY	R-HSA-174154~APC/C:Cdc20 mediated degradation of Securin	26	1.92308	1.54988e-07	ENSG00000092010, ENSG00000108106, ENSG00000165916, ENSG00000159377, ENSG00000205220, ENSG00000136930, ENSG00000099341, ENSG00000008018, ENSG00000100804, ENSG00000100567, ENSG00000159352, ENSG00000127922, ENSG00000277791, ENSG00000103035, ENSG00000197170, ENSG00000108344, ENSG00000142507, ENSG00000041357, ENSG00000153107, ENSG00000100519, ENSG00000143106, ENSG00000100911, ENSG00000221983, ENSG00000143947, ENSG00000161057, ENSG00000163636	991	64	7564	3.10078	0.000248415	2.34383e-06	2.01923e-06
REACTOME_PATHWAY	R-HSA-69563~p53-Dependent G1 DNA Damage Response	25	1.84911	2.34134e-07	ENSG00000092010, ENSG00000165916, ENSG00000159377, ENSG00000205220, ENSG00000111276, ENSG00000136930, ENSG00000099341, ENSG00000008018, ENSG00000100804, ENSG00000100567, ENSG00000159352, ENSG00000127922, ENSG00000277791, ENSG00000103035, ENSG00000197170, ENSG00000108344, ENSG00000142507, ENSG00000041357, ENSG00000100519, ENSG00000143106, ENSG00000100911, ENSG00000221983, ENSG00000143947, ENSG00000161057, ENSG00000163636	991	61	7564	3.12815	0.000375247	3.47516e-06	2.99388e-06
REACTOME_PATHWAY	R-HSA-69580~p53-Dependent G1/S DNA damage checkpoint	25	1.84911	2.34134e-07	ENSG00000092010, ENSG00000165916, ENSG00000159377, ENSG00000205220, ENSG00000111276, ENSG00000136930, ENSG00000099341, ENSG00000008018, ENSG00000100804, ENSG00000100567, ENSG00000159352, ENSG00000127922, ENSG00000277791, ENSG00000103035, ENSG00000197170, ENSG00000108344, ENSG00000142507, ENSG00000041357, ENSG00000100519, ENSG00000143106, ENSG00000100911, ENSG00000221983, ENSG00000143947, ENSG00000161057, ENSG00000163636	991	61	7564	3.12815	0.000375247	3.47516e-06	2.99388e-06
REACTOME_PATHWAY	R-HSA-4608870~Asymmetric localization of PCP proteins	24	1.77515	2.42688e-07	ENSG00000092010, ENSG00000165916, ENSG00000142507, ENSG00000159377, ENSG00000205220, ENSG00000041357, ENSG00000136930, ENSG00000099341, ENSG00000008018, ENSG00000100804, ENSG00000100519, ENSG00000143106, ENSG00000100911, ENSG00000221983, ENSG00000100567, ENSG00000159352, ENSG00000143947, ENSG00000127922, ENSG00000277791, ENSG00000161057, ENSG00000163636, ENSG00000103035, ENSG00000197170, ENSG00000108344	991	57	7564	3.21377	0.000388954	3.56908e-06	3.0748e-06
REACTOME_PATHWAY	R-HSA-69202~Cyclin E associated events during G1/S transition	29	2.14497	3.13318e-07	ENSG00000092010, ENSG00000165916, ENSG00000159377, ENSG00000205220, ENSG00000135446, ENSG00000111276, ENSG00000136930, ENSG00000099341, ENSG00000008018, ENSG00000100804, ENSG00000055130, ENSG00000100567, ENSG00000159352, ENSG00000127922, ENSG00000277791, ENSG00000103035, ENSG00000197170, ENSG00000108344, ENSG00000142507, ENSG00000041357, ENSG00000205250, ENSG00000110092, ENSG00000100519, ENSG00000143106, ENSG00000100911, ENSG00000221983, ENSG00000143947, ENSG00000161057, ENSG00000163636	991	79	7564	2.80188	0.000502123	4.52477e-06	3.89813e-06
REACTOME_PATHWAY	R-HSA-5619084~ABC transporter disorders	25	1.84911	3.35283e-07	ENSG00000092010, ENSG00000165916, ENSG00000165280, ENSG00000159377, ENSG00000205220, ENSG00000136930, ENSG00000099341, ENSG00000008018, ENSG00000100804, ENSG00000100567, ENSG00000159352, ENSG00000127922, ENSG00000277791, ENSG00000103035, ENSG00000197170, ENSG00000108344, ENSG00000142507, ENSG00000041357, ENSG00000100519, ENSG00000143106, ENSG00000100911, ENSG00000221983, ENSG00000143947, ENSG00000161057, ENSG00000163636	991	62	7564	3.0777	0.000537315	4.79874e-06	4.13416e-06
REACTOME_PATHWAY	R-HSA-69017~CDK-mediated phosphorylation and removal of Cdc6	26	1.92308	4.37097e-07	ENSG00000092010, ENSG00000108106, ENSG00000165916, ENSG00000159377, ENSG00000205220, ENSG00000136930, ENSG00000099341, ENSG00000008018, ENSG00000100804, ENSG00000100567, ENSG00000159352, ENSG00000127922, ENSG00000277791, ENSG00000103035, ENSG00000197170, ENSG00000108344, ENSG00000142507, ENSG00000041357, ENSG00000153107, ENSG00000100519, ENSG00000143106, ENSG00000100911, ENSG00000221983, ENSG00000143947, ENSG00000161057, ENSG00000163636	991	67	7564	2.96194	0.000700421	6.1462e-06	5.29501e-06
REACTOME_PATHWAY	R-HSA-174184~Cdc20:Phospho-APC/C mediated degradation of Cyclin A	26	1.92308	4.37097e-07	ENSG00000092010, ENSG00000108106, ENSG00000165916, ENSG00000159377, ENSG00000205220, ENSG00000136930, ENSG00000099341, ENSG00000008018, ENSG00000100804, ENSG00000100567, ENSG00000159352, ENSG00000127922, ENSG00000277791, ENSG00000103035, ENSG00000197170, ENSG00000108344, ENSG00000142507, ENSG00000041357, ENSG00000153107, ENSG00000100519, ENSG00000143106, ENSG00000100911, ENSG00000221983, ENSG00000143947, ENSG00000161057, ENSG00000163636	991	67	7564	2.96194	0.000700421	6.1462e-06	5.29501e-06
REACTOME_PATHWAY	R-HSA-983705~Signaling by the B Cell Receptor (BCR)	35	2.58876	4.58983e-07	ENSG00000092010, ENSG00000101096, ENSG00000198286, ENSG00000165916, ENSG00000172175, ENSG00000147010, ENSG00000111679, ENSG00000141968, ENSG00000159377, ENSG00000205220, ENSG00000136930, ENSG00000099341, ENSG00000008018, ENSG00000100804, ENSG00000055130, ENSG00000100567, ENSG00000159352, ENSG00000127922, ENSG00000277791, ENSG00000103035, ENSG00000197170, ENSG00000108344, ENSG00000142507, ENSG00000155629, ENSG00000041357, ENSG00000100519, ENSG00000143106, ENSG00000100911, ENSG00000221983, ENSG00000143947, ENSG00000171608, ENSG00000109320, ENSG00000161057, ENSG00000163636, ENSG00000072803	991	108	7564	2.47356	0.000735479	6.39782e-06	5.51179e-06
REACTOME_PATHWAY	R-HSA-69615~G1/S DNA Damage Checkpoints	25	1.84911	4.75379e-07	ENSG00000092010, ENSG00000165916, ENSG00000159377, ENSG00000205220, ENSG00000111276, ENSG00000136930, ENSG00000099341, ENSG00000008018, ENSG00000100804, ENSG00000100567, ENSG00000159352, ENSG00000127922, ENSG00000277791, ENSG00000103035, ENSG00000197170, ENSG00000108344, ENSG00000142507, ENSG00000041357, ENSG00000100519, ENSG00000143106, ENSG00000100911, ENSG00000221983, ENSG00000143947, ENSG00000161057, ENSG00000163636	991	63	7564	3.02885	0.000761742	6.56924e-06	5.65947e-06
REACTOME_PATHWAY	R-HSA-1236974~ER-Phagosome pathway	30	2.21893	4.89888e-07	ENSG00000092010, ENSG00000165916, ENSG00000106803, ENSG00000159377, ENSG00000205220, ENSG00000136930, ENSG00000099341, ENSG00000132432, ENSG00000008018, ENSG00000100804, ENSG00000163220, ENSG00000100567, ENSG00000159352, ENSG00000127922, ENSG00000277791, ENSG00000166710, ENSG00000103035, ENSG00000197170, ENSG00000108344, ENSG00000142507, ENSG00000041357, ENSG00000172936, ENSG00000100519, ENSG00000143546, ENSG00000143106, ENSG00000100911, ENSG00000221983, ENSG00000143947, ENSG00000161057, ENSG00000163636	991	85	7564	2.69389	0.000784983	6.71189e-06	5.78236e-06
REACTOME_PATHWAY	R-HSA-8878166~Transcriptional regulation by RUNX2	33	2.44083	5.13514e-07	ENSG00000092010, ENSG00000165916, ENSG00000178573, ENSG00000159377, ENSG00000205220, ENSG00000067955, ENSG00000135446, ENSG00000136930, ENSG00000099341, ENSG00000131981, ENSG00000008018, ENSG00000100804, ENSG00000055130, ENSG00000100567, ENSG00000159352, ENSG00000127922, ENSG00000087088, ENSG00000277791, ENSG00000100387, ENSG00000103035, ENSG00000197170, ENSG00000108344, ENSG00000142507, ENSG00000041357, ENSG00000110092, ENSG00000100519, ENSG00000143106, ENSG00000113580, ENSG00000100911, ENSG00000221983, ENSG00000143947, ENSG00000161057, ENSG00000163636	991	99	7564	2.54423	0.000822825	6.97596e-06	6.00986e-06
REACTOME_PATHWAY	R-HSA-201681~TCF dependent signaling in response to WNT	50	3.69822	5.95484e-07	ENSG00000274618, ENSG00000159377, ENSG00000112640, ENSG00000136930, ENSG00000008018, ENSG00000099341, ENSG00000184260, ENSG00000276966, ENSG00000275714, ENSG00000278705, ENSG00000100387, ENSG00000278588, ENSG00000197170, ENSG00000108344, ENSG00000070770, ENSG00000041357, ENSG00000020633, ENSG00000197837, ENSG00000275126, ENSG00000143106, ENSG00000221983, ENSG00000143947, ENSG00000092010, ENSG00000165916, ENSG00000205220, ENSG00000106829, ENSG00000275379, ENSG00000100804, ENSG00000185130, ENSG00000100567, ENSG00000164032, ENSG00000159352, ENSG00000127922, ENSG00000277791, ENSG00000277157, ENSG00000103035, ENSG00000105568, ENSG00000142507, ENSG00000105968, ENSG00000134982, ENSG00000186174, ENSG00000117222, ENSG00000100519, ENSG00000172977, ENSG00000127616, ENSG00000101966, ENSG00000100911, ENSG00000163636, ENSG00000161057, ENSG00000197061	991	185	7564	2.06289	0.000954105	8.02152e-06	6.91061e-06
REACTOME_PATHWAY	R-HSA-179419~APC:Cdc20 mediated degradation of cell cycle proteins prior to satisfation of the cell cycle checkpoint	26	1.92308	6.06627e-07	ENSG00000092010, ENSG00000108106, ENSG00000165916, ENSG00000159377, ENSG00000205220, ENSG00000136930, ENSG00000099341, ENSG00000008018, ENSG00000100804, ENSG00000100567, ENSG00000159352, ENSG00000127922, ENSG00000277791, ENSG00000103035, ENSG00000197170, ENSG00000108344, ENSG00000142507, ENSG00000041357, ENSG00000153107, ENSG00000100519, ENSG00000143106, ENSG00000100911, ENSG00000221983, ENSG00000143947, ENSG00000161057, ENSG00000163636	991	68	7564	2.91838	0.000971951	8.10353e-06	6.98127e-06
REACTOME_PATHWAY	R-HSA-69052~Switching of origins to a post-replicative state	30	2.21893	6.48405e-07	ENSG00000092010, ENSG00000108106, ENSG00000165916, ENSG00000159377, ENSG00000205220, ENSG00000136930, ENSG00000099341, ENSG00000008018, ENSG00000100804, ENSG00000055130, ENSG00000100567, ENSG00000159352, ENSG00000127922, ENSG00000277791, ENSG00000100387, ENSG00000103035, ENSG00000197170, ENSG00000108344, ENSG00000112118, ENSG00000142507, ENSG00000041357, ENSG00000153107, ENSG00000100519, ENSG00000143106, ENSG00000100911, ENSG00000221983, ENSG00000143947, ENSG00000161057, ENSG00000163636, ENSG00000100297	991	86	7564	2.66257	0.00103885	8.55624e-06	7.37129e-06
REACTOME_PATHWAY	R-HSA-5687128~MAPK6/MAPK4 signaling	28	2.07101	6.51192e-07	ENSG00000092010, ENSG00000124151, ENSG00000165916, ENSG00000159377, ENSG00000205220, ENSG00000136930, ENSG00000099341, ENSG00000008018, ENSG00000100804, ENSG00000100567, ENSG00000159352, ENSG00000127922, ENSG00000277791, ENSG00000103035, ENSG00000197170, ENSG00000108344, ENSG00000142507, ENSG00000041357, ENSG00000132002, ENSG00000100519, ENSG00000150907, ENSG00000143106, ENSG00000100911, ENSG00000221983, ENSG00000143947, ENSG00000161057, ENSG00000163636, ENSG00000100354	991	77	7564	2.77553	0.00104332	8.55624e-06	7.37129e-06
REACTOME_PATHWAY	R-HSA-8878171~Transcriptional regulation by RUNX1	54	3.99408	6.61052e-07	ENSG00000274618, ENSG00000159377, ENSG00000067955, ENSG00000136930, ENSG00000008018, ENSG00000099341, ENSG00000184260, ENSG00000276966, ENSG00000275714, ENSG00000278705, ENSG00000163602, ENSG00000126457, ENSG00000278588, ENSG00000197170, ENSG00000108344, ENSG00000070770, ENSG00000041357, ENSG00000197837, ENSG00000275126, ENSG00000110092, ENSG00000198728, ENSG00000143106, ENSG00000221983, ENSG00000143947, ENSG00000272333, ENSG00000101096, ENSG00000092010, ENSG00000165916, ENSG00000108604, ENSG00000205220, ENSG00000118058, ENSG00000131981, ENSG00000275379, ENSG00000100804, ENSG00000185130, ENSG00000100567, ENSG00000164032, ENSG00000159352, ENSG00000127922, ENSG00000277791, ENSG00000277157, ENSG00000103035, ENSG00000071564, ENSG00000099956, ENSG00000142507, ENSG00000105968, ENSG00000117222, ENSG00000100519, ENSG00000127616, ENSG00000100911, ENSG00000163636, ENSG00000161057, ENSG00000100354, ENSG00000197061	991	207	7564	1.99114	0.0010591	8.61517e-06	7.42205e-06
REACTOME_PATHWAY	R-HSA-5668541~TNFR2 non-canonical NF-kB pathway	29	2.14497	7.55408e-07	ENSG00000092010, ENSG00000165916, ENSG00000159377, ENSG00000205220, ENSG00000136930, ENSG00000099341, ENSG00000008018, ENSG00000077150, ENSG00000100804, ENSG00000055130, ENSG00000100567, ENSG00000159352, ENSG00000127922, ENSG00000277791, ENSG00000103035, ENSG00000197170, ENSG00000108344, ENSG00000104856, ENSG00000142507, ENSG00000041357, ENSG00000100519, ENSG00000143106, ENSG00000100911, ENSG00000221983, ENSG00000143947, ENSG00000161057, ENSG00000163636, ENSG00000227507, ENSG00000072803	991	82	7564	2.69937	0.00121019	9.76547e-06	8.41305e-06
REACTOME_PATHWAY	R-HSA-174178~APC/C:Cdh1 mediated degradation of Cdc20 and other APC/C:Cdh1 targeted proteins in late mitosis/early G1	26	1.92308	1.13985e-06	ENSG00000092010, ENSG00000108106, ENSG00000165916, ENSG00000159377, ENSG00000205220, ENSG00000136930, ENSG00000099341, ENSG00000008018, ENSG00000100804, ENSG00000100567, ENSG00000159352, ENSG00000127922, ENSG00000277791, ENSG00000103035, ENSG00000197170, ENSG00000108344, ENSG00000142507, ENSG00000041357, ENSG00000153107, ENSG00000100519, ENSG00000143106, ENSG00000100911, ENSG00000221983, ENSG00000143947, ENSG00000161057, ENSG00000163636	991	70	7564	2.835	0.00182552	1.45015e-05	1.24931e-05
REACTOME_PATHWAY	R-HSA-176409~APC/C:Cdc20 mediated degradation of mitotic proteins	26	1.92308	1.13985e-06	ENSG00000092010, ENSG00000108106, ENSG00000165916, ENSG00000159377, ENSG00000205220, ENSG00000136930, ENSG00000099341, ENSG00000008018, ENSG00000100804, ENSG00000100567, ENSG00000159352, ENSG00000127922, ENSG00000277791, ENSG00000103035, ENSG00000197170, ENSG00000108344, ENSG00000142507, ENSG00000041357, ENSG00000153107, ENSG00000100519, ENSG00000143106, ENSG00000100911, ENSG00000221983, ENSG00000143947, ENSG00000161057, ENSG00000163636	991	70	7564	2.835	0.00182552	1.45015e-05	1.24931e-05
REACTOME_PATHWAY	R-HSA-351202~Metabolism of polyamines	22	1.62722	1.1595e-06	ENSG00000092010, ENSG00000165916, ENSG00000142507, ENSG00000159377, ENSG00000205220, ENSG00000041357, ENSG00000136930, ENSG00000099341, ENSG00000008018, ENSG00000100804, ENSG00000100519, ENSG00000143106, ENSG00000100911, ENSG00000100567, ENSG00000159352, ENSG00000127922, ENSG00000277791, ENSG00000161057, ENSG00000163636, ENSG00000103035, ENSG00000197170, ENSG00000108344	991	53	7564	3.16829	0.00185696	1.46353e-05	1.26084e-05
REACTOME_PATHWAY	R-HSA-176408~Regulation of APC/C activators between G1/S and early anaphase	27	1.99704	1.34692e-06	ENSG00000092010, ENSG00000108106, ENSG00000165916, ENSG00000159377, ENSG00000205220, ENSG00000136930, ENSG00000099341, ENSG00000008018, ENSG00000100804, ENSG00000055130, ENSG00000100567, ENSG00000159352, ENSG00000127922, ENSG00000277791, ENSG00000103035, ENSG00000197170, ENSG00000108344, ENSG00000142507, ENSG00000041357, ENSG00000153107, ENSG00000100519, ENSG00000143106, ENSG00000100911, ENSG00000221983, ENSG00000143947, ENSG00000161057, ENSG00000163636	991	75	7564	2.74777	0.00215679	1.68681e-05	1.4532e-05
REACTOME_PATHWAY	R-HSA-176814~Activation of APC/C and APC/C:Cdc20 mediated degradation of mitotic proteins	26	1.92308	1.54415e-06	ENSG00000092010, ENSG00000108106, ENSG00000165916, ENSG00000159377, ENSG00000205220, ENSG00000136930, ENSG00000099341, ENSG00000008018, ENSG00000100804, ENSG00000100567, ENSG00000159352, ENSG00000127922, ENSG00000277791, ENSG00000103035, ENSG00000197170, ENSG00000108344, ENSG00000142507, ENSG00000041357, ENSG00000153107, ENSG00000100519, ENSG00000143106, ENSG00000100911, ENSG00000221983, ENSG00000143947, ENSG00000161057, ENSG00000163636	991	71	7564	2.79507	0.00247222	1.91882e-05	1.65308e-05
REACTOME_PATHWAY	R-HSA-8852276~The role of GTSE1 in G2/M progression after G2 checkpoint	25	1.84911	1.7528e-06	ENSG00000092010, ENSG00000165916, ENSG00000159377, ENSG00000205220, ENSG00000136930, ENSG00000099341, ENSG00000008018, ENSG00000100804, ENSG00000100567, ENSG00000159352, ENSG00000127922, ENSG00000277791, ENSG00000103035, ENSG00000197170, ENSG00000108344, ENSG00000142507, ENSG00000041357, ENSG00000096384, ENSG00000100519, ENSG00000143106, ENSG00000100911, ENSG00000221983, ENSG00000143947, ENSG00000161057, ENSG00000163636	991	67	7564	2.84802	0.0028058	2.16134e-05	1.86201e-05
REACTOME_PATHWAY	R-HSA-446652~Interleukin-1 family signaling	39	2.88462	1.85186e-06	ENSG00000092010, ENSG00000165916, ENSG00000111679, ENSG00000159377, ENSG00000205220, ENSG00000136930, ENSG00000099341, ENSG00000177889, ENSG00000008018, ENSG00000077150, ENSG00000100804, ENSG00000163221, ENSG00000055130, ENSG00000100567, ENSG00000159352, ENSG00000127922, ENSG00000277791, ENSG00000100387, ENSG00000103035, ENSG00000197170, ENSG00000108344, ENSG00000143851, ENSG00000175354, ENSG00000142507, ENSG00000041357, ENSG00000104518, ENSG00000137752, ENSG00000172936, ENSG00000100519, ENSG00000143106, ENSG00000012779, ENSG00000198909, ENSG00000100911, ENSG00000221983, ENSG00000143947, ENSG00000109320, ENSG00000161057, ENSG00000163636, ENSG00000072803	991	134	7564	2.22146	0.00296414	2.26606e-05	1.95223e-05
REACTOME_PATHWAY	R-HSA-5619115~Disorders of transmembrane transporters	37	2.73669	2.31848e-06	ENSG00000093000, ENSG00000092010, ENSG00000165916, ENSG00000004939, ENSG00000165280, ENSG00000159377, ENSG00000205220, ENSG00000136930, ENSG00000099341, ENSG00000008018, ENSG00000100804, ENSG00000117394, ENSG00000102900, ENSG00000100567, ENSG00000159352, ENSG00000095319, ENSG00000127922, ENSG00000277791, ENSG00000103035, ENSG00000197170, ENSG00000108344, ENSG00000110713, ENSG00000155465, ENSG00000047410, ENSG00000142507, ENSG00000041357, ENSG00000196313, ENSG00000140199, ENSG00000100519, ENSG00000143106, ENSG00000100911, ENSG00000030066, ENSG00000221983, ENSG00000157020, ENSG00000143947, ENSG00000161057, ENSG00000163636	991	125	7564	2.25928	0.00370964	2.81555e-05	2.42563e-05
REACTOME_PATHWAY	R-HSA-450531~Regulation of mRNA stability by proteins that bind AU-rich elements	28	2.07101	3.456e-06	ENSG00000092010, ENSG00000165916, ENSG00000159377, ENSG00000205220, ENSG00000136930, ENSG00000099341, ENSG00000008018, ENSG00000100804, ENSG00000100567, ENSG00000159352, ENSG00000166913, ENSG00000127922, ENSG00000277791, ENSG00000103035, ENSG00000197170, ENSG00000109971, ENSG00000108344, ENSG00000142507, ENSG00000138668, ENSG00000041357, ENSG00000100519, ENSG00000143106, ENSG00000140350, ENSG00000100911, ENSG00000221983, ENSG00000143947, ENSG00000161057, ENSG00000163636	991	83	7564	2.57488	0.00552466	4.16539e-05	3.58853e-05
REACTOME_PATHWAY	R-HSA-1236975~Antigen processing-Cross presentation	31	2.2929	4.13013e-06	ENSG00000092010, ENSG00000165916, ENSG00000106803, ENSG00000159377, ENSG00000205220, ENSG00000116701, ENSG00000136930, ENSG00000099341, ENSG00000132432, ENSG00000008018, ENSG00000100804, ENSG00000163220, ENSG00000100567, ENSG00000159352, ENSG00000127922, ENSG00000277791, ENSG00000166710, ENSG00000103035, ENSG00000197170, ENSG00000108344, ENSG00000142507, ENSG00000041357, ENSG00000172936, ENSG00000100519, ENSG00000143546, ENSG00000143106, ENSG00000100911, ENSG00000221983, ENSG00000143947, ENSG00000161057, ENSG00000163636	991	98	7564	2.41442	0.00659875	4.93922e-05	4.25519e-05
REACTOME_PATHWAY	R-HSA-449147~Signaling by Interleukins	81	5.99112	4.15967e-06	ENSG00000182718, ENSG00000076984, ENSG00000111679, ENSG00000141968, ENSG00000159377, ENSG00000135046, ENSG00000112640, ENSG00000136930, ENSG00000177889, ENSG00000008018, ENSG00000099341, ENSG00000113013, ENSG00000077150, ENSG00000055130, ENSG00000166598, ENSG00000275714, ENSG00000160691, ENSG00000120438, ENSG00000100387, ENSG00000105397, ENSG00000197170, ENSG00000162434, ENSG00000108344, ENSG00000182866, ENSG00000100292, ENSG00000150593, ENSG00000175354, ENSG00000170581, ENSG00000041357, ENSG00000137752, ENSG00000110092, ENSG00000150907, ENSG00000148516, ENSG00000137193, ENSG00000143106, ENSG00000012779, ENSG00000221983, ENSG00000143947, ENSG00000140678, ENSG00000221869, ENSG00000092010, ENSG00000110324, ENSG00000165916, ENSG00000205220, ENSG00000026025, ENSG00000008517, ENSG00000117676, ENSG00000174238, ENSG00000275379, ENSG00000100804, ENSG00000163221, ENSG00000120899, ENSG00000100567, ENSG00000159352, ENSG00000127922, ENSG00000101336, ENSG00000277791, ENSG00000105053, ENSG00000103035, ENSG00000109971, ENSG00000143851, ENSG00000126561, ENSG00000105568, ENSG00000168918, ENSG00000142507, ENSG00000104518, ENSG00000136167, ENSG00000152795, ENSG00000172936, ENSG00000100519, ENSG00000168961, ENSG00000198909, ENSG00000127616, ENSG00000100911, ENSG00000171608, ENSG00000109320, ENSG00000163636, ENSG00000161057, ENSG00000089157, ENSG00000107263, ENSG00000072803	991	376	7564	1.64428	0.00664578	4.93922e-05	4.25519e-05
REACTOME_PATHWAY	R-HSA-9020702~Interleukin-1 signaling	33	2.44083	4.33206e-06	ENSG00000092010, ENSG00000165916, ENSG00000159377, ENSG00000205220, ENSG00000136930, ENSG00000099341, ENSG00000177889, ENSG00000008018, ENSG00000077150, ENSG00000100804, ENSG00000163221, ENSG00000055130, ENSG00000100567, ENSG00000159352, ENSG00000127922, ENSG00000277791, ENSG00000100387, ENSG00000103035, ENSG00000197170, ENSG00000108344, ENSG00000142507, ENSG00000041357, ENSG00000172936, ENSG00000100519, ENSG00000143106, ENSG00000198909, ENSG00000100911, ENSG00000221983, ENSG00000143947, ENSG00000109320, ENSG00000161057, ENSG00000163636, ENSG00000072803	991	108	7564	2.33221	0.00692026	5.1061e-05	4.39895e-05
REACTOME_PATHWAY	R-HSA-9013694~Signaling by NOTCH4	27	1.99704	5.33138e-06	ENSG00000092010, ENSG00000165916, ENSG00000159377, ENSG00000205220, ENSG00000136930, ENSG00000099341, ENSG00000008018, ENSG00000100804, ENSG00000055130, ENSG00000100567, ENSG00000159352, ENSG00000127922, ENSG00000277791, ENSG00000100387, ENSG00000103035, ENSG00000197170, ENSG00000108344, ENSG00000142507, ENSG00000041357, ENSG00000100519, ENSG00000143106, ENSG00000117362, ENSG00000100911, ENSG00000221983, ENSG00000143947, ENSG00000161057, ENSG00000163636	991	80	7564	2.57603	0.00850981	6.2381e-05	5.37418e-05
REACTOME_PATHWAY	R-HSA-2454202~Fc epsilon receptor (FCERI) signaling	36	2.66272	6.43109e-06	ENSG00000092010, ENSG00000101096, ENSG00000198286, ENSG00000165916, ENSG00000172175, ENSG00000076984, ENSG00000141968, ENSG00000159377, ENSG00000205220, ENSG00000136930, ENSG00000099341, ENSG00000177889, ENSG00000008018, ENSG00000100804, ENSG00000055130, ENSG00000160691, ENSG00000100567, ENSG00000159352, ENSG00000127922, ENSG00000277791, ENSG00000103035, ENSG00000197170, ENSG00000108344, ENSG00000095015, ENSG00000124181, ENSG00000142507, ENSG00000041357, ENSG00000100519, ENSG00000143106, ENSG00000100911, ENSG00000221983, ENSG00000143947, ENSG00000109320, ENSG00000161057, ENSG00000163636, ENSG00000072803	991	125	7564	2.19822	0.0102561	7.419e-05	6.39154e-05
INTERPRO	IPR001353:Proteasome, subunit alpha/beta	10	0.739645	8.50624e-06	ENSG00000100804, ENSG00000143106, ENSG00000100567, ENSG00000142507, ENSG00000159377, ENSG00000205220, ENSG00000041357, ENSG00000277791, ENSG00000136930, ENSG00000008018	1320	15	11544	5.8303	0.0174288	0.0058608	0.00582961
REACTOME_PATHWAY	R-HSA-174143~APC/C-mediated degradation of cell cycle proteins	27	1.99704	8.85758e-06	ENSG00000092010, ENSG00000108106, ENSG00000165916, ENSG00000159377, ENSG00000205220, ENSG00000136930, ENSG00000099341, ENSG00000008018, ENSG00000100804, ENSG00000055130, ENSG00000100567, ENSG00000159352, ENSG00000127922, ENSG00000277791, ENSG00000103035, ENSG00000197170, ENSG00000108344, ENSG00000142507, ENSG00000041357, ENSG00000153107, ENSG00000100519, ENSG00000143106, ENSG00000100911, ENSG00000221983, ENSG00000143947, ENSG00000161057, ENSG00000163636	991	82	7564	2.5132	0.0140984	0.0001007	8.67541e-05
REACTOME_PATHWAY	R-HSA-453276~Regulation of mitotic cell cycle	27	1.99704	8.85758e-06	ENSG00000092010, ENSG00000108106, ENSG00000165916, ENSG00000159377, ENSG00000205220, ENSG00000136930, ENSG00000099341, ENSG00000008018, ENSG00000100804, ENSG00000055130, ENSG00000100567, ENSG00000159352, ENSG00000127922, ENSG00000277791, ENSG00000103035, ENSG00000197170, ENSG00000108344, ENSG00000142507, ENSG00000041357, ENSG00000153107, ENSG00000100519, ENSG00000143106, ENSG00000100911, ENSG00000221983, ENSG00000143947, ENSG00000161057, ENSG00000163636	991	82	7564	2.5132	0.0140984	0.0001007	8.67541e-05
REACTOME_PATHWAY	R-HSA-5689603~UCH proteinases	28	2.07101	9.35827e-06	ENSG00000092010, ENSG00000165916, ENSG00000159377, ENSG00000205220, ENSG00000136930, ENSG00000099341, ENSG00000008018, ENSG00000100804, ENSG00000184260, ENSG00000100567, ENSG00000159352, ENSG00000127922, ENSG00000187778, ENSG00000277791, ENSG00000103035, ENSG00000197170, ENSG00000108344, ENSG00000142507, ENSG00000041357, ENSG00000184270, ENSG00000100519, ENSG00000143106, ENSG00000100911, ENSG00000221983, ENSG00000143947, ENSG00000161057, ENSG00000163636, ENSG00000141568	991	87	7564	2.4565	0.0148894	0.000105643	9.10124e-05
REACTOME_PATHWAY	R-HSA-8878159~Transcriptional regulation by RUNX3	29	2.14497	9.7293e-06	ENSG00000092010, ENSG00000165916, ENSG00000159377, ENSG00000205220, ENSG00000067955, ENSG00000005844, ENSG00000136930, ENSG00000099341, ENSG00000008018, ENSG00000100804, ENSG00000115232, ENSG00000100567, ENSG00000159352, ENSG00000127922, ENSG00000277791, ENSG00000103035, ENSG00000197170, ENSG00000108344, ENSG00000142507, ENSG00000041357, ENSG00000020633, ENSG00000110092, ENSG00000100519, ENSG00000143106, ENSG00000100911, ENSG00000221983, ENSG00000143947, ENSG00000161057, ENSG00000163636	991	92	7564	2.40596	0.0154751	0.000109063	9.39591e-05
REACTOME_PATHWAY	R-HSA-9755511~KEAP1-NFE2L2 pathway	31	2.2929	1.01087e-05	ENSG00000092010, ENSG00000165916, ENSG00000165280, ENSG00000159377, ENSG00000205220, ENSG00000136930, ENSG00000099341, ENSG00000008018, ENSG00000100804, ENSG00000055130, ENSG00000117450, ENSG00000100567, ENSG00000159352, ENSG00000127922, ENSG00000277791, ENSG00000100387, ENSG00000103035, ENSG00000197170, ENSG00000108344, ENSG00000100292, ENSG00000070770, ENSG00000142507, ENSG00000041357, ENSG00000100519, ENSG00000143106, ENSG00000100911, ENSG00000221983, ENSG00000143947, ENSG00000163931, ENSG00000161057, ENSG00000163636	991	102	7564	2.31974	0.0160738	0.00011253	9.69455e-05
REACTOME_PATHWAY	R-HSA-382556~ABC-family proteins mediated transport	27	1.99704	1.13215e-05	ENSG00000092010, ENSG00000165916, ENSG00000165280, ENSG00000159377, ENSG00000205220, ENSG00000136930, ENSG00000099341, ENSG00000008018, ENSG00000100804, ENSG00000100567, ENSG00000159352, ENSG00000127922, ENSG00000277791, ENSG00000103035, ENSG00000197170, ENSG00000108344, ENSG00000142507, ENSG00000134001, ENSG00000041357, ENSG00000100519, ENSG00000143106, ENSG00000100911, ENSG00000125977, ENSG00000221983, ENSG00000143947, ENSG00000161057, ENSG00000163636	991	83	7564	2.48292	0.0179847	0.000125161	0.000107827
REACTOME_PATHWAY	R-HSA-69239~Synthesis of DNA	33	2.44083	1.23286e-05	ENSG00000092010, ENSG00000108106, ENSG00000165916, ENSG00000159377, ENSG00000205220, ENSG00000106628, ENSG00000136930, ENSG00000099341, ENSG00000008018, ENSG00000100804, ENSG00000055130, ENSG00000100567, ENSG00000159352, ENSG00000127922, ENSG00000277791, ENSG00000100387, ENSG00000103035, ENSG00000197170, ENSG00000108344, ENSG00000132646, ENSG00000112118, ENSG00000142507, ENSG00000117748, ENSG00000041357, ENSG00000153107, ENSG00000100519, ENSG00000143106, ENSG00000100911, ENSG00000221983, ENSG00000143947, ENSG00000161057, ENSG00000163636, ENSG00000100297	991	113	7564	2.22902	0.0195689	0.000135361	0.000116615
GOTERM_CC_DIRECT	GO:0005839~proteasome core complex	10	0.739645	1.55404e-05	ENSG00000100804, ENSG00000143106, ENSG00000100567, ENSG00000142507, ENSG00000159377, ENSG00000205220, ENSG00000041357, ENSG00000277791, ENSG00000136930, ENSG00000008018	1325	16	11754	5.54434	0.0133986	0.000421534	0.000397252
GOTERM_BP_DIRECT	GO:0010498~proteasomal protein catabolic process	13	0.961538	1.68722e-05	ENSG00000181852, ENSG00000142507, ENSG00000165280, ENSG00000159377, ENSG00000205220, ENSG00000041357, ENSG00000204463, ENSG00000136930, ENSG00000008018, ENSG00000100804, ENSG00000143106, ENSG00000100567, ENSG00000277791	1297	27	11271	4.1841	0.0679867	0.0058659	0.00583215
REACTOME_PATHWAY	R-HSA-4086400~PCP/CE pathway	26	1.92308	1.74315e-05	ENSG00000092010, ENSG00000165916, ENSG00000159377, ENSG00000205220, ENSG00000136930, ENSG00000099341, ENSG00000008018, ENSG00000100804, ENSG00000100567, ENSG00000159352, ENSG00000127922, ENSG00000277791, ENSG00000103035, ENSG00000197170, ENSG00000108344, ENSG00000128340, ENSG00000142507, ENSG00000041357, ENSG00000100519, ENSG00000143106, ENSG00000100911, ENSG00000183020, ENSG00000221983, ENSG00000143947, ENSG00000161057, ENSG00000163636	991	80	7564	2.48063	0.0275561	0.000188801	0.000162654
REACTOME_PATHWAY	R-HSA-5621481~C-type lectin receptors (CLRs)	34	2.51479	2.14244e-05	ENSG00000092010, ENSG00000101096, ENSG00000198286, ENSG00000165916, ENSG00000172175, ENSG00000103490, ENSG00000159377, ENSG00000205220, ENSG00000136930, ENSG00000099341, ENSG00000177889, ENSG00000008018, ENSG00000077150, ENSG00000100804, ENSG00000055130, ENSG00000100567, ENSG00000159352, ENSG00000127922, ENSG00000277791, ENSG00000103035, ENSG00000197170, ENSG00000108344, ENSG00000104856, ENSG00000142507, ENSG00000041357, ENSG00000100519, ENSG00000143106, ENSG00000100911, ENSG00000221983, ENSG00000143947, ENSG00000109320, ENSG00000161057, ENSG00000163636, ENSG00000072803	991	121	7564	2.14472	0.0337607	0.000228956	0.000197248
REACTOME_PATHWAY	R-HSA-69481~G2/M Checkpoints	40	2.95858	2.59807e-05	ENSG00000092010, ENSG00000165916, ENSG00000274618, ENSG00000159377, ENSG00000205220, ENSG00000136930, ENSG00000099341, ENSG00000177889, ENSG00000008018, ENSG00000100804, ENSG00000185130, ENSG00000276966, ENSG00000278705, ENSG00000100567, ENSG00000159352, ENSG00000166913, ENSG00000127922, ENSG00000277791, ENSG00000278588, ENSG00000277157, ENSG00000103035, ENSG00000197170, ENSG00000108344, ENSG00000112118, ENSG00000142507, ENSG00000117748, ENSG00000041357, ENSG00000067369, ENSG00000197837, ENSG00000275126, ENSG00000100519, ENSG00000172977, ENSG00000143106, ENSG00000100911, ENSG00000221983, ENSG00000143947, ENSG00000161057, ENSG00000163636, ENSG00000100297, ENSG00000197061	991	154	7564	1.98252	0.0407923	0.000275808	0.000237612
REACTOME_PATHWAY	R-HSA-6807070~PTEN Regulation	35	2.58876	2.94976e-05	ENSG00000092010, ENSG00000165916, ENSG00000159377, ENSG00000205220, ENSG00000155876, ENSG00000136930, ENSG00000099341, ENSG00000008018, ENSG00000100804, ENSG00000089902, ENSG00000143614, ENSG00000100567, ENSG00000159352, ENSG00000127922, ENSG00000061273, ENSG00000277791, ENSG00000187555, ENSG00000103035, ENSG00000197170, ENSG00000108344, ENSG00000149480, ENSG00000196591, ENSG00000070770, ENSG00000142507, ENSG00000041357, ENSG00000134248, ENSG00000100519, ENSG00000143106, ENSG00000101966, ENSG00000100911, ENSG00000221983, ENSG00000143947, ENSG00000161057, ENSG00000163636, ENSG00000100354	991	128	7564	2.08706	0.0461848	0.000311083	0.000268001
REACTOME_PATHWAY	R-HSA-69206~G1/S Transition	34	2.51479	3.08899e-05	ENSG00000092010, ENSG00000165916, ENSG00000159377, ENSG00000205220, ENSG00000135446, ENSG00000111276, ENSG00000136930, ENSG00000099341, ENSG00000008018, ENSG00000100804, ENSG00000055130, ENSG00000100567, ENSG00000159352, ENSG00000127922, ENSG00000277791, ENSG00000103035, ENSG00000197170, ENSG00000108344, ENSG00000132646, ENSG00000112118, ENSG00000105568, ENSG00000142507, ENSG00000117748, ENSG00000041357, ENSG00000205250, ENSG00000110092, ENSG00000100519, ENSG00000143106, ENSG00000100911, ENSG00000221983, ENSG00000143947, ENSG00000161057, ENSG00000163636, ENSG00000100297	991	123	7564	2.10985	0.0483113	0.000323637	0.000278817
REACTOME_PATHWAY	R-HSA-109581~Apoptosis	41	3.03254	3.30857e-05	ENSG00000092010, ENSG00000165916, ENSG00000159377, ENSG00000205220, ENSG00000026025, ENSG00000136930, ENSG00000099341, ENSG00000008018, ENSG00000100804, ENSG00000120910, ENSG00000100567, ENSG00000168298, ENSG00000159352, ENSG00000108561, ENSG00000166913, ENSG00000127922, ENSG00000087088, ENSG00000277791, ENSG00000187837, ENSG00000103035, ENSG00000197170, ENSG00000108344, ENSG00000124575, ENSG00000142507, ENSG00000196730, ENSG00000041357, ENSG00000104518, ENSG00000134982, ENSG00000100519, ENSG00000100813, ENSG00000143106, ENSG00000088986, ENSG00000101966, ENSG00000100911, ENSG00000221983, ENSG00000143947, ENSG00000162600, ENSG00000161057, ENSG00000163636, ENSG00000102871, ENSG00000167657	991	161	7564	1.94373	0.0516553	0.000344392	0.000296697
REACTOME_PATHWAY	R-HSA-69242~S Phase	39	2.88462	4.46942e-05	ENSG00000092010, ENSG00000108106, ENSG00000165916, ENSG00000159377, ENSG00000205220, ENSG00000106628, ENSG00000135446, ENSG00000111276, ENSG00000136930, ENSG00000099341, ENSG00000008018, ENSG00000100804, ENSG00000055130, ENSG00000100567, ENSG00000159352, ENSG00000127922, ENSG00000277791, ENSG00000100387, ENSG00000103035, ENSG00000197170, ENSG00000164754, ENSG00000108344, ENSG00000132646, ENSG00000112118, ENSG00000142507, ENSG00000117748, ENSG00000041357, ENSG00000153107, ENSG00000205250, ENSG00000110092, ENSG00000100519, ENSG00000143106, ENSG00000100911, ENSG00000221983, ENSG00000143947, ENSG00000161057, ENSG00000163636, ENSG00000101224, ENSG00000100297	991	152	7564	1.95839	0.06914	0.000462224	0.000398211
INTERPRO	IPR016050:Proteasome, beta-type subunit, conserved site	8	0.591716	5.44516e-05	ENSG00000100804, ENSG00000142507, ENSG00000159377, ENSG00000205220, ENSG00000041357, ENSG00000277791, ENSG00000136930, ENSG00000008018	1320	11	11544	6.36033	0.106451	0.0187586	0.0186587
GOTERM_BP_DIRECT	GO:0051603~proteolysis involved in cellular protein catabolic process	15	1.10947	6.1403e-05	ENSG00000101160, ENSG00000172175, ENSG00000103811, ENSG00000196365, ENSG00000142507, ENSG00000159377, ENSG00000205220, ENSG00000172543, ENSG00000041357, ENSG00000136930, ENSG00000008018, ENSG00000100567, ENSG00000162600, ENSG00000125656, ENSG00000166855	1297	39	11271	3.34233	0.226046	0.0175368	0.0174359
GOTERM_BP_DIRECT	GO:0010499~proteasomal ubiquitin-independent protein catabolic process	10	0.739645	6.30517e-05	ENSG00000100804, ENSG00000143106, ENSG00000100567, ENSG00000142507, ENSG00000159377, ENSG00000205220, ENSG00000041357, ENSG00000277791, ENSG00000136930, ENSG00000008018	1297	18	11271	4.82781	0.231353	0.0175368	0.0174359
REACTOME_PATHWAY	R-HSA-157118~Signaling by NOTCH	49	3.62426	8.40792e-05	ENSG00000151694, ENSG00000274618, ENSG00000159377, ENSG00000136930, ENSG00000008018, ENSG00000099341, ENSG00000055130, ENSG00000184260, ENSG00000276966, ENSG00000275714, ENSG00000278705, ENSG00000100387, ENSG00000278588, ENSG00000197170, ENSG00000108344, ENSG00000196591, ENSG00000041357, ENSG00000197837, ENSG00000275126, ENSG00000110092, ENSG00000143106, ENSG00000117362, ENSG00000221983, ENSG00000143947, ENSG00000092010, ENSG00000165916, ENSG00000205220, ENSG00000106829, ENSG00000275379, ENSG00000100804, ENSG00000185130, ENSG00000100567, ENSG00000164032, ENSG00000159352, ENSG00000127922, ENSG00000061273, ENSG00000277791, ENSG00000185811, ENSG00000277157, ENSG00000103035, ENSG00000142507, ENSG00000105968, ENSG00000100519, ENSG00000101849, ENSG00000100911, ENSG00000163636, ENSG00000161057, ENSG00000100354, ENSG00000197061	991	213	7564	1.75588	0.126096	0.000847666	0.000730273
REACTOME_PATHWAY	R-HSA-195721~Signaling by WNT	57	4.21598	0.000116177	ENSG00000274618, ENSG00000159377, ENSG00000112640, ENSG00000136930, ENSG00000008018, ENSG00000099341, ENSG00000055130, ENSG00000184260, ENSG00000276966, ENSG00000275714, ENSG00000278705, ENSG00000100387, ENSG00000278588, ENSG00000197170, ENSG00000108344, ENSG00000070770, ENSG00000041357, ENSG00000020633, ENSG00000197837, ENSG00000275126, ENSG00000143106, ENSG00000221983, ENSG00000143947, ENSG00000092010, ENSG00000165916, ENSG00000205220, ENSG00000106829, ENSG00000137841, ENSG00000275379, ENSG00000100804, ENSG00000185130, ENSG00000100567, ENSG00000164032, ENSG00000159352, ENSG00000127922, ENSG00000186469, ENSG00000277791, ENSG00000277157, ENSG00000103035, ENSG00000105568, ENSG00000128340, ENSG00000142507, ENSG00000105968, ENSG00000069329, ENSG00000134982, ENSG00000186174, ENSG00000117222, ENSG00000100519, ENSG00000172977, ENSG00000183020, ENSG00000127616, ENSG00000101966, ENSG00000100911, ENSG00000163636, ENSG00000161057, ENSG00000100354, ENSG00000197061	991	263	7564	1.65423	0.169928	0.00113556	0.000978296
GOTERM_MF_DIRECT	GO:0004298~threonine-type endopeptidase activity	8	0.591716	0.000116773	ENSG00000100804, ENSG00000142507, ENSG00000159377, ENSG00000205220, ENSG00000041357, ENSG00000277791, ENSG00000136930, ENSG00000008018	1321	12	11568	5.838	0.13147	0.0117454	0.0115118
GOTERM_MF_DIRECT	GO:0004175~endopeptidase activity	18	1.33136	0.000173503	ENSG00000151694, ENSG00000172175, ENSG00000103811, ENSG00000116209, ENSG00000142507, ENSG00000159377, ENSG00000205220, ENSG00000041357, ENSG00000131375, ENSG00000137752, ENSG00000136930, ENSG00000008018, ENSG00000100804, ENSG00000143106, ENSG00000100567, ENSG00000168397, ENSG00000277791, ENSG00000125656	1321	58	11568	2.71769	0.188959	0.0149584	0.014661
REACTOME_PATHWAY	R-HSA-5689880~Ub-specific processing proteases	42	3.10651	0.00018789	ENSG00000092010, ENSG00000213585, ENSG00000165916, ENSG00000159377, ENSG00000205220, ENSG00000114742, ENSG00000136930, ENSG00000099341, ENSG00000008018, ENSG00000100804, ENSG00000185130, ENSG00000184260, ENSG00000100567, ENSG00000159352, ENSG00000127922, ENSG00000277791, ENSG00000187555, ENSG00000278588, ENSG00000185359, ENSG00000103035, ENSG00000197170, ENSG00000108344, ENSG00000156256, ENSG00000111667, ENSG00000142507, ENSG00000041357, ENSG00000172046, ENSG00000184270, ENSG00000100519, ENSG00000143106, ENSG00000173726, ENSG00000140153, ENSG00000100911, ENSG00000221983, ENSG00000143947, ENSG00000163635, ENSG00000161057, ENSG00000163636, ENSG00000078668, ENSG00000140455, ENSG00000070501, ENSG00000203814	991	179	7564	1.79091	0.260082	0.00179278	0.0015445
REACTOME_PATHWAY	R-HSA-453279~Mitotic G1 phase and G1/S transition	35	2.58876	0.000234916	ENSG00000092010, ENSG00000165916, ENSG00000159377, ENSG00000205220, ENSG00000135446, ENSG00000111276, ENSG00000136930, ENSG00000099341, ENSG00000008018, ENSG00000100804, ENSG00000055130, ENSG00000100567, ENSG00000159352, ENSG00000127922, ENSG00000277791, ENSG00000103035, ENSG00000197170, ENSG00000108344, ENSG00000132646, ENSG00000112118, ENSG00000105568, ENSG00000142507, ENSG00000117748, ENSG00000041357, ENSG00000205250, ENSG00000110092, ENSG00000100519, ENSG00000143106, ENSG00000100911, ENSG00000221983, ENSG00000143947, ENSG00000129757, ENSG00000161057, ENSG00000163636, ENSG00000100297	991	141	7564	1.89464	0.313819	0.00221512	0.00190834
REACTOME_PATHWAY	R-HSA-68886~M Phase	74	5.47337	0.000252658	ENSG00000093000, ENSG00000108106, ENSG00000274618, ENSG00000159377, ENSG00000112640, ENSG00000136930, ENSG00000008018, ENSG00000117697, ENSG00000099341, ENSG00000184260, ENSG00000276966, ENSG00000137100, ENSG00000275714, ENSG00000278705, ENSG00000278588, ENSG00000197170, ENSG00000108344, ENSG00000047410, ENSG00000070770, ENSG00000041357, ENSG00000132341, ENSG00000196313, ENSG00000153107, ENSG00000130640, ENSG00000197837, ENSG00000275126, ENSG00000143106, ENSG00000120802, ENSG00000116030, ENSG00000030066, ENSG00000221983, ENSG00000157020, ENSG00000127914, ENSG00000143947, ENSG00000129933, ENSG00000103275, ENSG00000092010, ENSG00000090273, ENSG00000165916, ENSG00000205220, ENSG00000275379, ENSG00000100804, ENSG00000185130, ENSG00000100567, ENSG00000102900, ENSG00000164032, ENSG00000159352, ENSG00000127922, ENSG00000095319, ENSG00000100401, ENSG00000277791, ENSG00000152082, ENSG00000277157, ENSG00000103035, ENSG00000164754, ENSG00000147457, ENSG00000110713, ENSG00000173272, ENSG00000126001, ENSG00000115806, ENSG00000105568, ENSG00000176101, ENSG00000142507, ENSG00000197102, ENSG00000105968, ENSG00000010292, ENSG00000100519, ENSG00000204843, ENSG00000088986, ENSG00000100911, ENSG00000186298, ENSG00000163636, ENSG00000161057, ENSG00000197061	991	376	7564	1.50218	0.333064	0.00236848	0.00204047
REACTOME_PATHWAY	R-HSA-69275~G2/M Transition	41	3.03254	0.000266638	ENSG00000092010, ENSG00000165916, ENSG00000159377, ENSG00000205220, ENSG00000136930, ENSG00000099341, ENSG00000008018, ENSG00000100804, ENSG00000055130, ENSG00000137100, ENSG00000100567, ENSG00000159352, ENSG00000127922, ENSG00000277791, ENSG00000152082, ENSG00000100387, ENSG00000103035, ENSG00000197170, ENSG00000108344, ENSG00000173272, ENSG00000126001, ENSG00000105568, ENSG00000176101, ENSG00000197102, ENSG00000142507, ENSG00000041357, ENSG00000096384, ENSG00000248333, ENSG00000130640, ENSG00000100519, ENSG00000204843, ENSG00000143106, ENSG00000088986, ENSG00000100911, ENSG00000221983, ENSG00000143947, ENSG00000127914, ENSG00000161057, ENSG00000163636, ENSG00000101224, ENSG00000072803	991	176	7564	1.77807	0.347848	0.002485	0.00214086
REACTOME_PATHWAY	R-HSA-5688426~Deubiquitination	53	3.92012	0.00027148	ENSG00000136738, ENSG00000213585, ENSG00000159377, ENSG00000114742, ENSG00000136930, ENSG00000008018, ENSG00000099341, ENSG00000184260, ENSG00000187778, ENSG00000179262, ENSG00000278588, ENSG00000185359, ENSG00000100221, ENSG00000197170, ENSG00000108344, ENSG00000156256, ENSG00000175073, ENSG00000111667, ENSG00000041357, ENSG00000172046, ENSG00000143106, ENSG00000140153, ENSG00000173726, ENSG00000221983, ENSG00000143947, ENSG00000141568, ENSG00000203814, ENSG00000161677, ENSG00000092010, ENSG00000165916, ENSG00000165280, ENSG00000205220, ENSG00000100804, ENSG00000185130, ENSG00000100567, ENSG00000159352, ENSG00000127922, ENSG00000277791, ENSG00000187555, ENSG00000180667, ENSG00000103035, ENSG00000142507, ENSG00000134982, ENSG00000184270, ENSG00000100519, ENSG00000145901, ENSG00000100911, ENSG00000163635, ENSG00000163636, ENSG00000161057, ENSG00000078668, ENSG00000070501, ENSG00000140455	991	247	7564	1.63778	0.352892	0.00251551	0.00216713
REACTOME_PATHWAY	R-HSA-5357801~Programmed Cell Death	43	3.18047	0.000280365	ENSG00000092010, ENSG00000165916, ENSG00000159377, ENSG00000205220, ENSG00000026025, ENSG00000136930, ENSG00000099341, ENSG00000008018, ENSG00000100804, ENSG00000120910, ENSG00000100567, ENSG00000168298, ENSG00000159352, ENSG00000108561, ENSG00000166913, ENSG00000127922, ENSG00000087088, ENSG00000277791, ENSG00000187837, ENSG00000103035, ENSG00000197170, ENSG00000147457, ENSG00000108344, ENSG00000124575, ENSG00000142507, ENSG00000196730, ENSG00000041357, ENSG00000104518, ENSG00000137752, ENSG00000134982, ENSG00000100519, ENSG00000100813, ENSG00000143106, ENSG00000088986, ENSG00000101966, ENSG00000100911, ENSG00000221983, ENSG00000143947, ENSG00000162600, ENSG00000161057, ENSG00000163636, ENSG00000102871, ENSG00000167657	991	188	7564	1.74578	0.362046	0.0025829	0.0022252
GOTERM_CC_DIRECT	GO:0019774~proteasome core complex, beta-subunit complex	7	0.517751	0.000283808	ENSG00000100804, ENSG00000142507, ENSG00000159377, ENSG00000205220, ENSG00000277791, ENSG00000136930, ENSG00000008018	1325	10	11754	6.20966	0.218375	0.00615863	0.00580387
INTERPRO	IPR023333:Proteasome B-type subunit	7	0.517751	0.000307256	ENSG00000100804, ENSG00000142507, ENSG00000159377, ENSG00000205220, ENSG00000277791, ENSG00000136930, ENSG00000008018	1320	10	11544	6.12182	0.470168	0.0529248	0.0526432
REACTOME_PATHWAY	R-HSA-453274~Mitotic G2-G2/M phases	41	3.03254	0.000341884	ENSG00000092010, ENSG00000165916, ENSG00000159377, ENSG00000205220, ENSG00000136930, ENSG00000099341, ENSG00000008018, ENSG00000100804, ENSG00000055130, ENSG00000137100, ENSG00000100567, ENSG00000159352, ENSG00000127922, ENSG00000277791, ENSG00000152082, ENSG00000100387, ENSG00000103035, ENSG00000197170, ENSG00000108344, ENSG00000173272, ENSG00000126001, ENSG00000105568, ENSG00000176101, ENSG00000197102, ENSG00000142507, ENSG00000041357, ENSG00000096384, ENSG00000248333, ENSG00000130640, ENSG00000100519, ENSG00000204843, ENSG00000143106, ENSG00000088986, ENSG00000100911, ENSG00000221983, ENSG00000143947, ENSG00000127914, ENSG00000161057, ENSG00000163636, ENSG00000101224, ENSG00000072803	991	178	7564	1.75809	0.421973	0.00313166	0.00269796
REACTOME_PATHWAY	R-HSA-5358351~Signaling by Hedgehog	31	2.2929	0.000375691	ENSG00000092010, ENSG00000151694, ENSG00000165916, ENSG00000173020, ENSG00000165280, ENSG00000159377, ENSG00000205220, ENSG00000136930, ENSG00000099341, ENSG00000008018, ENSG00000100804, ENSG00000144228, ENSG00000055130, ENSG00000100567, ENSG00000159352, ENSG00000127922, ENSG00000277791, ENSG00000100387, ENSG00000103035, ENSG00000197170, ENSG00000108344, ENSG00000121067, ENSG00000142507, ENSG00000041357, ENSG00000100519, ENSG00000143106, ENSG00000100911, ENSG00000221983, ENSG00000143947, ENSG00000161057, ENSG00000163636	991	122	7564	1.93946	0.452474	0.00342178	0.00294789
GOTERM_BP_DIRECT	GO:0043161~proteasome-mediated ubiquitin-dependent protein catabolic process	38	2.81065	0.000509768	ENSG00000070423, ENSG00000165916, ENSG00000165280, ENSG00000159377, ENSG00000205220, ENSG00000162191, ENSG00000119048, ENSG00000136930, ENSG00000139842, ENSG00000099341, ENSG00000008018, ENSG00000100804, ENSG00000144228, ENSG00000100567, ENSG00000159352, ENSG00000277791, ENSG00000100387, ENSG00000179262, ENSG00000103035, ENSG00000197170, ENSG00000108344, ENSG00000121067, ENSG00000142507, ENSG00000041357, ENSG00000134982, ENSG00000063978, ENSG00000100519, ENSG00000101849, ENSG00000172977, ENSG00000143106, ENSG00000137055, ENSG00000100897, ENSG00000165516, ENSG00000178381, ENSG00000161057, ENSG00000163636, ENSG00000090316, ENSG00000072803	1297	185	11271	1.78498	0.880901	0.0966705	0.0961144
REACTOME_PATHWAY	R-HSA-5610787~Hedgehog 'off' state	26	1.92308	0.000534551	ENSG00000092010, ENSG00000165916, ENSG00000159377, ENSG00000205220, ENSG00000136930, ENSG00000099341, ENSG00000008018, ENSG00000100804, ENSG00000055130, ENSG00000100567, ENSG00000159352, ENSG00000127922, ENSG00000277791, ENSG00000100387, ENSG00000103035, ENSG00000197170, ENSG00000108344, ENSG00000142507, ENSG00000041357, ENSG00000100519, ENSG00000143106, ENSG00000100911, ENSG00000221983, ENSG00000143947, ENSG00000161057, ENSG00000163636	991	97	7564	2.04588	0.575615	0.00470816	0.00405613
REACTOME_PATHWAY	R-HSA-68882~Mitotic Anaphase	46	3.40237	0.000635457	ENSG00000092010, ENSG00000103275, ENSG00000090273, ENSG00000108106, ENSG00000165916, ENSG00000159377, ENSG00000205220, ENSG00000112640, ENSG00000136930, ENSG00000117697, ENSG00000099341, ENSG00000008018, ENSG00000100804, ENSG00000102900, ENSG00000100567, ENSG00000159352, ENSG00000095319, ENSG00000127922, ENSG00000100401, ENSG00000277791, ENSG00000103035, ENSG00000197170, ENSG00000164754, ENSG00000147457, ENSG00000108344, ENSG00000110713, ENSG00000105568, ENSG00000197102, ENSG00000142507, ENSG00000041357, ENSG00000132341, ENSG00000196313, ENSG00000153107, ENSG00000100519, ENSG00000143106, ENSG00000120802, ENSG00000088986, ENSG00000100911, ENSG00000116030, ENSG00000030066, ENSG00000221983, ENSG00000157020, ENSG00000143947, ENSG00000186298, ENSG00000161057, ENSG00000163636	991	213	7564	1.64838	0.63903	0.00556633	0.00479544
KEGG_PATHWAY	hsa05017:Spinocerebellar ataxia	30	2.21893	0.000672051	ENSG00000213585, ENSG00000165916, ENSG00000137947, ENSG00000159377, ENSG00000136930, ENSG00000137841, ENSG00000099341, ENSG00000008018, ENSG00000100804, ENSG00000100567, ENSG00000159352, ENSG00000169100, ENSG00000127922, ENSG00000277791, ENSG00000103035, ENSG00000197170, ENSG00000108344, ENSG00000101361, ENSG00000023287, ENSG00000142507, ENSG00000041357, ENSG00000134644, ENSG00000100519, ENSG00000172977, ENSG00000143106, ENSG00000171608, ENSG00000162600, ENSG00000161057, ENSG00000163636, ENSG00000078668	739	115	5358	1.89139	0.189213	0.0149771	0.0142571
REACTOME_PATHWAY	R-HSA-2555396~Mitotic Metaphase and Anaphase	46	3.40237	0.00070573	ENSG00000092010, ENSG00000103275, ENSG00000090273, ENSG00000108106, ENSG00000165916, ENSG00000159377, ENSG00000205220, ENSG00000112640, ENSG00000136930, ENSG00000117697, ENSG00000099341, ENSG00000008018, ENSG00000100804, ENSG00000102900, ENSG00000100567, ENSG00000159352, ENSG00000095319, ENSG00000127922, ENSG00000100401, ENSG00000277791, ENSG00000103035, ENSG00000197170, ENSG00000164754, ENSG00000147457, ENSG00000108344, ENSG00000110713, ENSG00000105568, ENSG00000197102, ENSG00000142507, ENSG00000041357, ENSG00000132341, ENSG00000196313, ENSG00000153107, ENSG00000100519, ENSG00000143106, ENSG00000120802, ENSG00000088986, ENSG00000100911, ENSG00000116030, ENSG00000030066, ENSG00000221983, ENSG00000157020, ENSG00000143947, ENSG00000186298, ENSG00000161057, ENSG00000163636	991	214	7564	1.64067	0.677511	0.00614829	0.00529681
REACTOME_PATHWAY	R-HSA-1257604~PIP3 activates AKT signaling	46	3.40237	0.00106073	ENSG00000092010, ENSG00000103197, ENSG00000165916, ENSG00000141968, ENSG00000159377, ENSG00000205220, ENSG00000111276, ENSG00000112640, ENSG00000155876, ENSG00000136930, ENSG00000099341, ENSG00000008018, ENSG00000100804, ENSG00000089902, ENSG00000143614, ENSG00000100567, ENSG00000159352, ENSG00000127922, ENSG00000061273, ENSG00000277791, ENSG00000187555, ENSG00000103035, ENSG00000197170, ENSG00000108344, ENSG00000182866, ENSG00000149480, ENSG00000196591, ENSG00000105568, ENSG00000128340, ENSG00000070770, ENSG00000142507, ENSG00000155629, ENSG00000041357, ENSG00000134248, ENSG00000172936, ENSG00000100519, ENSG00000150907, ENSG00000143106, ENSG00000101966, ENSG00000100911, ENSG00000221983, ENSG00000143947, ENSG00000171608, ENSG00000161057, ENSG00000163636, ENSG00000100354	991	218	7564	1.61057	0.817544	0.00909274	0.00783349
REACTOME_PATHWAY	R-HSA-2467813~Separation of Sister Chromatids	38	2.81065	0.00118778	ENSG00000092010, ENSG00000090273, ENSG00000108106, ENSG00000165916, ENSG00000159377, ENSG00000205220, ENSG00000112640, ENSG00000136930, ENSG00000117697, ENSG00000099341, ENSG00000008018, ENSG00000100804, ENSG00000100567, ENSG00000159352, ENSG00000127922, ENSG00000100401, ENSG00000277791, ENSG00000103035, ENSG00000197170, ENSG00000164754, ENSG00000108344, ENSG00000110713, ENSG00000105568, ENSG00000197102, ENSG00000142507, ENSG00000041357, ENSG00000153107, ENSG00000100519, ENSG00000143106, ENSG00000088986, ENSG00000100911, ENSG00000030066, ENSG00000221983, ENSG00000157020, ENSG00000143947, ENSG00000186298, ENSG00000161057, ENSG00000163636	991	171	7564	1.69615	0.851199	0.00996866	0.0085881
REACTOME_PATHWAY	R-HSA-69620~Cell Cycle Checkpoints	54	3.99408	0.0013519	ENSG00000108106, ENSG00000274618, ENSG00000159377, ENSG00000111276, ENSG00000112640, ENSG00000136930, ENSG00000177889, ENSG00000008018, ENSG00000117697, ENSG00000099341, ENSG00000276966, ENSG00000278705, ENSG00000166913, ENSG00000278588, ENSG00000197170, ENSG00000108344, ENSG00000112118, ENSG00000041357, ENSG00000067369, ENSG00000153107, ENSG00000197837, ENSG00000275126, ENSG00000143106, ENSG00000030066, ENSG00000221983, ENSG00000157020, ENSG00000143947, ENSG00000100297, ENSG00000092010, ENSG00000090273, ENSG00000165916, ENSG00000205220, ENSG00000100804, ENSG00000185130, ENSG00000100567, ENSG00000159352, ENSG00000127922, ENSG00000100401, ENSG00000277791, ENSG00000277157, ENSG00000103035, ENSG00000110713, ENSG00000105568, ENSG00000142507, ENSG00000197102, ENSG00000117748, ENSG00000100519, ENSG00000172977, ENSG00000088986, ENSG00000100911, ENSG00000186298, ENSG00000163636, ENSG00000161057, ENSG00000197061	991	270	7564	1.52654	0.885658	0.011287	0.00972384
GOTERM_CC_DIRECT	GO:0022624~proteasome accessory complex	8	0.591716	0.00158472	ENSG00000100519, ENSG00000165916, ENSG00000159352, ENSG00000161057, ENSG00000163636, ENSG00000197170, ENSG00000099341, ENSG00000108344	1325	17	11754	4.17456	0.747571	0.0259535	0.0244585
REACTOME_PATHWAY	R-HSA-69278~Cell Cycle, Mitotic	90	6.6568	0.001759	ENSG00000093000, ENSG00000108106, ENSG00000274618, ENSG00000159377, ENSG00000135446, ENSG00000111276, ENSG00000112640, ENSG00000136930, ENSG00000008018, ENSG00000117697, ENSG00000099341, ENSG00000055130, ENSG00000184260, ENSG00000276966, ENSG00000137100, ENSG00000275714, ENSG00000278705, ENSG00000100387, ENSG00000278588, ENSG00000197170, ENSG00000108344, ENSG00000112118, ENSG00000047410, ENSG00000070770, ENSG00000041357, ENSG00000132341, ENSG00000196313, ENSG00000153107, ENSG00000096384, ENSG00000248333, ENSG00000130640, ENSG00000197837, ENSG00000275126, ENSG00000110092, ENSG00000143106, ENSG00000120802, ENSG00000116030, ENSG00000030066, ENSG00000221983, ENSG00000157020, ENSG00000127914, ENSG00000143947, ENSG00000129933, ENSG00000101224, ENSG00000100297, ENSG00000103275, ENSG00000092010, ENSG00000090273, ENSG00000165916, ENSG00000106628, ENSG00000205220, ENSG00000275379, ENSG00000100804, ENSG00000185130, ENSG00000100567, ENSG00000102900, ENSG00000164032, ENSG00000159352, ENSG00000127922, ENSG00000095319, ENSG00000100401, ENSG00000277791, ENSG00000152082, ENSG00000277157, ENSG00000103035, ENSG00000164754, ENSG00000147457, ENSG00000110713, ENSG00000173272, ENSG00000126001, ENSG00000132646, ENSG00000115806, ENSG00000105568, ENSG00000176101, ENSG00000142507, ENSG00000197102, ENSG00000105968, ENSG00000010292, ENSG00000117748, ENSG00000205250, ENSG00000100519, ENSG00000204843, ENSG00000088986, ENSG00000100911, ENSG00000186298, ENSG00000129757, ENSG00000163636, ENSG00000161057, ENSG00000072803, ENSG00000197061	991	507	7564	1.35492	0.940523	0.0143131	0.0123309
REACTOME_PATHWAY	R-HSA-1640170~Cell Cycle	106	7.84024	0.00206106	ENSG00000108106, ENSG00000181222, ENSG00000159377, ENSG00000135446, ENSG00000136930, ENSG00000117697, ENSG00000177889, ENSG00000276966, ENSG00000137100, ENSG00000166913, ENSG00000278588, ENSG00000108344, ENSG00000131018, ENSG00000047410, ENSG00000132341, ENSG00000196313, ENSG00000096384, ENSG00000110092, ENSG00000275126, ENSG00000143106, ENSG00000120802, ENSG00000221983, ENSG00000054654, ENSG00000100297, ENSG00000090273, ENSG00000092330, ENSG00000106628, ENSG00000205220, ENSG00000177700, ENSG00000100804, ENSG00000159352, ENSG00000127922, ENSG00000095319, ENSG00000100401, ENSG00000164754, ENSG00000110713, ENSG00000176101, ENSG00000142507, ENSG00000010292, ENSG00000117748, ENSG00000100519, ENSG00000088986, ENSG00000100911, ENSG00000093000, ENSG00000183207, ENSG00000274618, ENSG00000111276, ENSG00000112640, ENSG00000008018, ENSG00000099341, ENSG00000055130, ENSG00000184260, ENSG00000275714, ENSG00000278705, ENSG00000100387, ENSG00000197170, ENSG00000112118, ENSG00000070770, ENSG00000041357, ENSG00000067369, ENSG00000153107, ENSG00000130640, ENSG00000248333, ENSG00000197837, ENSG00000116030, ENSG00000030066, ENSG00000157020, ENSG00000143947, ENSG00000127914, ENSG00000129933, ENSG00000101224, ENSG00000129534, ENSG00000182117, ENSG00000092010, ENSG00000103275, ENSG00000165916, ENSG00000275379, ENSG00000185130, ENSG00000100567, ENSG00000102900, ENSG00000164032, ENSG00000277791, ENSG00000152082, ENSG00000277157, ENSG00000103035, ENSG00000147457, ENSG00000173272, ENSG00000126001, ENSG00000132646, ENSG00000115806, ENSG00000105568, ENSG00000197102, ENSG00000105968, ENSG00000205250, ENSG00000204843, ENSG00000172977, ENSG00000102978, ENSG00000005075, ENSG00000186298, ENSG00000129757, ENSG00000161057, ENSG00000163636, ENSG00000168802, ENSG00000204209, ENSG00000072803, ENSG00000197061	991	617	7564	1.31129	0.963385	0.0165194	0.0142316
REACTOME_PATHWAY	R-HSA-3858494~Beta-catenin independent WNT signaling	29	2.14497	0.00265813	ENSG00000092010, ENSG00000165916, ENSG00000159377, ENSG00000205220, ENSG00000136930, ENSG00000137841, ENSG00000099341, ENSG00000008018, ENSG00000100804, ENSG00000100567, ENSG00000159352, ENSG00000127922, ENSG00000186469, ENSG00000277791, ENSG00000103035, ENSG00000197170, ENSG00000108344, ENSG00000128340, ENSG00000142507, ENSG00000041357, ENSG00000100519, ENSG00000143106, ENSG00000100911, ENSG00000183020, ENSG00000221983, ENSG00000143947, ENSG00000161057, ENSG00000163636, ENSG00000100354	991	125	7564	1.77079	0.985971	0.02099	0.0180831
REACTOME_PATHWAY	R-HSA-5663202~Diseases of signal transduction by growth factor receptors and second messengers	67	4.95562	0.0035407	ENSG00000151694, ENSG00000181222, ENSG00000141968, ENSG00000159377, ENSG00000167085, ENSG00000114742, ENSG00000111276, ENSG00000112640, ENSG00000136930, ENSG00000008018, ENSG00000099341, ENSG00000055130, ENSG00000160691, ENSG00000126934, ENSG00000166913, ENSG00000100387, ENSG00000089220, ENSG00000197170, ENSG00000108344, ENSG00000182866, ENSG00000196591, ENSG00000047410, ENSG00000041357, ENSG00000138363, ENSG00000150907, ENSG00000137193, ENSG00000143106, ENSG00000117362, ENSG00000137154, ENSG00000221983, ENSG00000127914, ENSG00000143947, ENSG00000092010, ENSG00000103197, ENSG00000165916, ENSG00000197157, ENSG00000165280, ENSG00000205220, ENSG00000177700, ENSG00000100804, ENSG00000119866, ENSG00000100567, ENSG00000159352, ENSG00000127922, ENSG00000061273, ENSG00000277791, ENSG00000103035, ENSG00000111605, ENSG00000126561, ENSG00000105568, ENSG00000128340, ENSG00000124181, ENSG00000142507, ENSG00000155629, ENSG00000077420, ENSG00000134982, ENSG00000114354, ENSG00000100519, ENSG00000204843, ENSG00000101849, ENSG00000102978, ENSG00000100911, ENSG00000171608, ENSG00000005075, ENSG00000186298, ENSG00000163636, ENSG00000161057	991	366	7564	1.39724	0.996606	0.0271567	0.0233957
REACTOME_PATHWAY	R-HSA-9006925~Intracellular signaling by second messengers	49	3.62426	0.00416816	ENSG00000141968, ENSG00000159377, ENSG00000111276, ENSG00000112640, ENSG00000136930, ENSG00000008018, ENSG00000099341, ENSG00000089902, ENSG00000197170, ENSG00000108344, ENSG00000182866, ENSG00000149480, ENSG00000196591, ENSG00000070770, ENSG00000041357, ENSG00000134248, ENSG00000150907, ENSG00000143106, ENSG00000221983, ENSG00000143947, ENSG00000092010, ENSG00000103197, ENSG00000165916, ENSG00000173020, ENSG00000205220, ENSG00000155876, ENSG00000100804, ENSG00000143614, ENSG00000100567, ENSG00000159352, ENSG00000127922, ENSG00000061273, ENSG00000277791, ENSG00000187555, ENSG00000103035, ENSG00000105568, ENSG00000128340, ENSG00000124181, ENSG00000142507, ENSG00000155629, ENSG00000172936, ENSG00000100519, ENSG00000101966, ENSG00000100911, ENSG00000171608, ENSG00000163636, ENSG00000161057, ENSG00000100354, ENSG00000183943	991	252	7564	1.48413	0.998764	0.0316662	0.0272807
REACTOME_PATHWAY	R-HSA-8951664~Neddylation	41	3.03254	0.00779282	ENSG00000092010, ENSG00000108306, ENSG00000165916, ENSG00000130338, ENSG00000165280, ENSG00000159377, ENSG00000111652, ENSG00000205220, ENSG00000114125, ENSG00000136930, ENSG00000139842, ENSG00000099341, ENSG00000008018, ENSG00000100804, ENSG00000188243, ENSG00000055130, ENSG00000100567, ENSG00000159352, ENSG00000013374, ENSG00000127922, ENSG00000277791, ENSG00000100387, ENSG00000103035, ENSG00000197170, ENSG00000108344, ENSG00000142507, ENSG00000041357, ENSG00000112234, ENSG00000198612, ENSG00000005812, ENSG00000100519, ENSG00000117222, ENSG00000143106, ENSG00000134086, ENSG00000100911, ENSG00000221983, ENSG00000100897, ENSG00000143947, ENSG00000161057, ENSG00000163636, ENSG00000072803	991	209	7564	1.49732	0.999996	0.0552739	0.047619
REACTOME_PATHWAY	R-HSA-983168~Antigen processing: Ubiquitination & Proteasome degradation	50	3.69822	0.00984922	ENSG00000108306, ENSG00000108106, ENSG00000198862, ENSG00000159377, ENSG00000119048, ENSG00000136930, ENSG00000177889, ENSG00000008018, ENSG00000099341, ENSG00000055130, ENSG00000100387, ENSG00000163840, ENSG00000197170, ENSG00000108344, ENSG00000041357, ENSG00000112234, ENSG00000153107, ENSG00000005812, ENSG00000130560, ENSG00000143106, ENSG00000134086, ENSG00000221983, ENSG00000143947, ENSG00000092010, ENSG00000070423, ENSG00000165916, ENSG00000007944, ENSG00000205220, ENSG00000131263, ENSG00000114125, ENSG00000100804, ENSG00000100567, ENSG00000159352, ENSG00000157450, ENSG00000127922, ENSG00000277791, ENSG00000103035, ENSG00000181852, ENSG00000142507, ENSG00000177479, ENSG00000063978, ENSG00000100519, ENSG00000187147, ENSG00000100911, ENSG00000163636, ENSG00000107341, ENSG00000161057, ENSG00000124226, ENSG00000108395, ENSG00000072803	991	270	7564	1.41346	1	0.0666173	0.0573914
REACTOME_PATHWAY	R-HSA-983169~Class I MHC mediated antigen processing & presentation	60	4.43787	0.0120194	ENSG00000108306, ENSG00000108106, ENSG00000198862, ENSG00000106803, ENSG00000159377, ENSG00000150961, ENSG00000119048, ENSG00000136930, ENSG00000177889, ENSG00000008018, ENSG00000099341, ENSG00000055130, ENSG00000100387, ENSG00000166710, ENSG00000163840, ENSG00000197170, ENSG00000108344, ENSG00000041357, ENSG00000112234, ENSG00000153107, ENSG00000005812, ENSG00000130560, ENSG00000143546, ENSG00000143106, ENSG00000134086, ENSG00000221983, ENSG00000157020, ENSG00000143947, ENSG00000092010, ENSG00000070423, ENSG00000165916, ENSG00000007944, ENSG00000205220, ENSG00000131263, ENSG00000116701, ENSG00000114125, ENSG00000132432, ENSG00000100804, ENSG00000163220, ENSG00000100567, ENSG00000159352, ENSG00000157450, ENSG00000127922, ENSG00000277791, ENSG00000103035, ENSG00000181852, ENSG00000142507, ENSG00000177479, ENSG00000176986, ENSG00000063978, ENSG00000172936, ENSG00000100519, ENSG00000187147, ENSG00000100911, ENSG00000163636, ENSG00000107341, ENSG00000161057, ENSG00000124226, ENSG00000108395, ENSG00000072803	991	339	7564	1.35092	1	0.0799464	0.0688746
INTERPRO	IPR000243:Peptidase T1A, proteasome beta-subunit	4	0.295858	0.0228085	ENSG00000100804, ENSG00000142507, ENSG00000205220, ENSG00000136930	1320	6	11544	5.8303	1	1	0.99516
UP_KW_MOLECULAR_FUNCTION	KW-0888~Threonine protease	4	0.295858	0.0422625	ENSG00000100804, ENSG00000142507, ENSG00000205220, ENSG00000136930	890	7	7361	4.72616	0.97948	0.271687	0.250556
REACTOME_PATHWAY	R-HSA-5684996~MAPK1/MAPK3 signaling	39	2.88462	0.0424132	ENSG00000092010, ENSG00000165916, ENSG00000159377, ENSG00000167085, ENSG00000205220, ENSG00000112640, ENSG00000136930, ENSG00000099341, ENSG00000008018, ENSG00000100804, ENSG00000160691, ENSG00000126934, ENSG00000100567, ENSG00000160271, ENSG00000159352, ENSG00000166913, ENSG00000127922, ENSG00000277791, ENSG00000100387, ENSG00000089220, ENSG00000105397, ENSG00000103035, ENSG00000197170, ENSG00000162434, ENSG00000108344, ENSG00000143851, ENSG00000105568, ENSG00000142507, ENSG00000041357, ENSG00000077420, ENSG00000100519, ENSG00000143106, ENSG00000100911, ENSG00000221983, ENSG00000143947, ENSG00000186298, ENSG00000161057, ENSG00000163636, ENSG00000105122	991	220	7564	1.35307	1	0.218712	0.188423
REACTOME_PATHWAY	R-HSA-5673001~RAF/MAP kinase cascade	38	2.81065	0.0469311	ENSG00000092010, ENSG00000165916, ENSG00000159377, ENSG00000167085, ENSG00000205220, ENSG00000112640, ENSG00000136930, ENSG00000099341, ENSG00000008018, ENSG00000100804, ENSG00000160691, ENSG00000126934, ENSG00000100567, ENSG00000160271, ENSG00000159352, ENSG00000166913, ENSG00000127922, ENSG00000277791, ENSG00000100387, ENSG00000089220, ENSG00000103035, ENSG00000197170, ENSG00000162434, ENSG00000108344, ENSG00000143851, ENSG00000105568, ENSG00000142507, ENSG00000041357, ENSG00000077420, ENSG00000100519, ENSG00000143106, ENSG00000100911, ENSG00000221983, ENSG00000143947, ENSG00000186298, ENSG00000161057, ENSG00000163636, ENSG00000105122	991	215	7564	1.34903	1	0.235833	0.203172
Annotation Cluster 8	Enrichment Score: 3.9717932622035828
Category	Term	Count	%	PValue	Genes	List Total	Pop Hits	Pop Total	Fold Enrichment	Bonferroni	Benjamini	FDR
KEGG_PATHWAY	hsa05014:Amyotrophic lateral sclerosis	79	5.8432	1.54614e-08	ENSG00000093000, ENSG00000156467, ENSG00000183648, ENSG00000176994, ENSG00000213585, ENSG00000099624, ENSG00000127184, ENSG00000159377, ENSG00000135486, ENSG00000115875, ENSG00000136930, ENSG00000008018, ENSG00000099341, ENSG00000162231, ENSG00000168653, ENSG00000137100, ENSG00000107290, ENSG00000120910, ENSG00000112081, ENSG00000087088, ENSG00000145494, ENSG00000197170, ENSG00000108344, ENSG00000144566, ENSG00000047410, ENSG00000134001, ENSG00000115944, ENSG00000154518, ENSG00000041357, ENSG00000196313, ENSG00000170144, ENSG00000131174, ENSG00000131495, ENSG00000137752, ENSG00000213619, ENSG00000140990, ENSG00000143106, ENSG00000030066, ENSG00000157020, ENSG00000183684, ENSG00000121691, ENSG00000124172, ENSG00000089280, ENSG00000165916, ENSG00000165280, ENSG00000117118, ENSG00000119421, ENSG00000158864, ENSG00000135940, ENSG00000100804, ENSG00000167863, ENSG00000250479, ENSG00000100567, ENSG00000102900, ENSG00000159352, ENSG00000160194, ENSG00000127922, ENSG00000095319, ENSG00000277791, ENSG00000143252, ENSG00000110717, ENSG00000103035, ENSG00000110713, ENSG00000023287, ENSG00000090266, ENSG00000142507, ENSG00000116459, ENSG00000010256, ENSG00000100519, ENSG00000204843, ENSG00000136560, ENSG00000167792, ENSG00000164405, ENSG00000163636, ENSG00000161057, ENSG00000184752, ENSG00000241837, ENSG00000179091, ENSG00000204209	739	307	5358	1.86572	4.82396e-06	9.64794e-07	9.1841e-07
GOTERM_BP_DIRECT	GO:0042776~mitochondrial ATP synthesis coupled proton transport	24	1.77515	7.05954e-08	ENSG00000124172, ENSG00000183648, ENSG00000090266, ENSG00000241468, ENSG00000099624, ENSG00000167283, ENSG00000116459, ENSG00000169020, ENSG00000117118, ENSG00000158864, ENSG00000131495, ENSG00000119421, ENSG00000213619, ENSG00000167863, ENSG00000140990, ENSG00000168653, ENSG00000165283, ENSG00000167792, ENSG00000160194, ENSG00000145494, ENSG00000143252, ENSG00000184752, ENSG00000110717, ENSG00000241837	1297	60	11271	3.47602	0.000294551	4.20749e-05	4.18328e-05
KEGG_PATHWAY	hsa05012:Parkinson disease	61	4.51183	1.28444e-07	ENSG00000156467, ENSG00000183648, ENSG00000213585, ENSG00000099624, ENSG00000127184, ENSG00000065135, ENSG00000159377, ENSG00000136810, ENSG00000136930, ENSG00000008018, ENSG00000099341, ENSG00000168653, ENSG00000169100, ENSG00000100348, ENSG00000087088, ENSG00000145494, ENSG00000197170, ENSG00000108344, ENSG00000134001, ENSG00000115944, ENSG00000154518, ENSG00000041357, ENSG00000131174, ENSG00000131495, ENSG00000213619, ENSG00000140990, ENSG00000143106, ENSG00000221983, ENSG00000143947, ENSG00000124172, ENSG00000165916, ENSG00000117118, ENSG00000119421, ENSG00000158864, ENSG00000135940, ENSG00000100804, ENSG00000167863, ENSG00000100567, ENSG00000159352, ENSG00000160194, ENSG00000127922, ENSG00000277791, ENSG00000143252, ENSG00000110717, ENSG00000103035, ENSG00000188906, ENSG00000124181, ENSG00000090266, ENSG00000142507, ENSG00000116459, ENSG00000010256, ENSG00000100519, ENSG00000167792, ENSG00000164405, ENSG00000163636, ENSG00000161057, ENSG00000078668, ENSG00000184752, ENSG00000241837, ENSG00000179091, ENSG00000204209	739	225	5358	1.96565	4.00736e-05	6.67907e-06	6.35796e-06
KEGG_PATHWAY	hsa05020:Prion disease	61	4.51183	2.52214e-07	ENSG00000156467, ENSG00000183648, ENSG00000213585, ENSG00000099624, ENSG00000127184, ENSG00000159377, ENSG00000136930, ENSG00000008018, ENSG00000099341, ENSG00000168653, ENSG00000120910, ENSG00000169100, ENSG00000087088, ENSG00000145494, ENSG00000197170, ENSG00000108344, ENSG00000070770, ENSG00000173372, ENSG00000134001, ENSG00000115944, ENSG00000154518, ENSG00000041357, ENSG00000131174, ENSG00000131495, ENSG00000213619, ENSG00000140990, ENSG00000143106, ENSG00000124172, ENSG00000165916, ENSG00000116701, ENSG00000117118, ENSG00000119421, ENSG00000158864, ENSG00000135940, ENSG00000100804, ENSG00000167863, ENSG00000100567, ENSG00000159352, ENSG00000160194, ENSG00000127922, ENSG00000277791, ENSG00000143252, ENSG00000168439, ENSG00000110717, ENSG00000103035, ENSG00000109971, ENSG00000128340, ENSG00000090266, ENSG00000142507, ENSG00000116459, ENSG00000010256, ENSG00000100519, ENSG00000171608, ENSG00000167792, ENSG00000164405, ENSG00000163636, ENSG00000161057, ENSG00000078668, ENSG00000184752, ENSG00000241837, ENSG00000179091	739	229	5358	1.93131	7.86878e-05	1.12416e-05	1.07011e-05
REACTOME_PATHWAY	R-HSA-1428517~The citric acid (TCA) cycle and respiratory electron transport	46	3.40237	2.72789e-07	ENSG00000124172, ENSG00000091140, ENSG00000156467, ENSG00000183648, ENSG00000213585, ENSG00000105953, ENSG00000099624, ENSG00000127184, ENSG00000167283, ENSG00000169020, ENSG00000117118, ENSG00000119421, ENSG00000158864, ENSG00000134333, ENSG00000135940, ENSG00000167863, ENSG00000146701, ENSG00000060762, ENSG00000063854, ENSG00000168653, ENSG00000062485, ENSG00000160194, ENSG00000145494, ENSG00000143252, ENSG00000110717, ENSG00000172340, ENSG00000241468, ENSG00000090266, ENSG00000115944, ENSG00000154518, ENSG00000116459, ENSG00000131174, ENSG00000131495, ENSG00000148290, ENSG00000213619, ENSG00000010256, ENSG00000186350, ENSG00000140990, ENSG00000182054, ENSG00000167792, ENSG00000164405, ENSG00000100412, ENSG00000184752, ENSG00000131828, ENSG00000241837, ENSG00000179091	991	160	7564	2.1944	0.000437186	3.97529e-06	3.42475e-06
KEGG_PATHWAY	hsa05016:Huntington disease	64	4.73373	1.59106e-06	ENSG00000156467, ENSG00000183648, ENSG00000213585, ENSG00000181222, ENSG00000076984, ENSG00000099624, ENSG00000127184, ENSG00000159377, ENSG00000136930, ENSG00000008018, ENSG00000099341, ENSG00000168653, ENSG00000089902, ENSG00000137100, ENSG00000169100, ENSG00000087088, ENSG00000145494, ENSG00000197170, ENSG00000108344, ENSG00000196591, ENSG00000115944, ENSG00000154518, ENSG00000041357, ENSG00000131174, ENSG00000131495, ENSG00000213619, ENSG00000140990, ENSG00000143106, ENSG00000124172, ENSG00000165916, ENSG00000117118, ENSG00000177700, ENSG00000119421, ENSG00000158864, ENSG00000135940, ENSG00000137841, ENSG00000100804, ENSG00000167863, ENSG00000100567, ENSG00000159352, ENSG00000160194, ENSG00000127922, ENSG00000277791, ENSG00000143252, ENSG00000110717, ENSG00000103035, ENSG00000023287, ENSG00000090266, ENSG00000142507, ENSG00000116459, ENSG00000010256, ENSG00000100519, ENSG00000204843, ENSG00000183020, ENSG00000102978, ENSG00000005075, ENSG00000167792, ENSG00000164405, ENSG00000163636, ENSG00000161057, ENSG00000078668, ENSG00000184752, ENSG00000241837, ENSG00000179091	739	257	5358	1.80553	0.000496288	6.20514e-05	5.90681e-05
GOTERM_CC_DIRECT	GO:0005743~mitochondrial inner membrane	76	5.6213	4.21773e-06	ENSG00000156467, ENSG00000130312, ENSG00000183648, ENSG00000075415, ENSG00000111639, ENSG00000023330, ENSG00000099624, ENSG00000127184, ENSG00000167283, ENSG00000167085, ENSG00000169020, ENSG00000060762, ENSG00000168653, ENSG00000169100, ENSG00000125445, ENSG00000146066, ENSG00000145494, ENSG00000084092, ENSG00000105197, ENSG00000106554, ENSG00000132305, ENSG00000241468, ENSG00000115944, ENSG00000154518, ENSG00000131174, ENSG00000131495, ENSG00000174547, ENSG00000175756, ENSG00000213619, ENSG00000140990, ENSG00000088766, ENSG00000162600, ENSG00000182199, ENSG00000179271, ENSG00000124172, ENSG00000149273, ENSG00000144381, ENSG00000173141, ENSG00000099800, ENSG00000108528, ENSG00000242485, ENSG00000173786, ENSG00000137767, ENSG00000117118, ENSG00000114686, ENSG00000119421, ENSG00000158864, ENSG00000135940, ENSG00000131981, ENSG00000167863, ENSG00000182180, ENSG00000084754, ENSG00000125901, ENSG00000165283, ENSG00000160194, ENSG00000147454, ENSG00000143252, ENSG00000110717, ENSG00000274523, ENSG00000215021, ENSG00000166855, ENSG00000183978, ENSG00000188906, ENSG00000155463, ENSG00000090266, ENSG00000116459, ENSG00000116898, ENSG00000148290, ENSG00000010256, ENSG00000204568, ENSG00000081791, ENSG00000167792, ENSG00000164405, ENSG00000184752, ENSG00000241837, ENSG00000179091	1325	398	11754	1.69395	0.00365431	0.000126241	0.000118969
GOTERM_BP_DIRECT	GO:0009060~aerobic respiration	22	1.62722	8.58752e-06	ENSG00000183648, ENSG00000156467, ENSG00000155463, ENSG00000090266, ENSG00000099624, ENSG00000117118, ENSG00000158864, ENSG00000148290, ENSG00000131495, ENSG00000119421, ENSG00000213619, ENSG00000010256, ENSG00000140990, ENSG00000146701, ENSG00000168653, ENSG00000167792, ENSG00000160194, ENSG00000145494, ENSG00000121691, ENSG00000143252, ENSG00000184752, ENSG00000110717	1297	66	11271	2.89668	0.0352014	0.00325701	0.00323828
KEGG_PATHWAY	hsa00190:Oxidative phosphorylation	34	2.51479	1.22847e-05	ENSG00000124172, ENSG00000156467, ENSG00000183648, ENSG00000099624, ENSG00000127184, ENSG00000167283, ENSG00000169020, ENSG00000117118, ENSG00000119421, ENSG00000158864, ENSG00000135940, ENSG00000117410, ENSG00000167863, ENSG00000168653, ENSG00000160194, ENSG00000145494, ENSG00000143252, ENSG00000110717, ENSG00000241468, ENSG00000090266, ENSG00000115944, ENSG00000154518, ENSG00000116459, ENSG00000131174, ENSG00000131495, ENSG00000213619, ENSG00000010256, ENSG00000140990, ENSG00000180817, ENSG00000167792, ENSG00000164405, ENSG00000184752, ENSG00000241837, ENSG00000179091	739	113	5358	2.18152	0.00382553	0.000425871	0.000405397
UP_KW_CELLULAR_COMPONENT	KW-0999~Mitochondrion inner membrane	56	4.14201	1.58092e-05	ENSG00000156467, ENSG00000183648, ENSG00000075415, ENSG00000023330, ENSG00000099624, ENSG00000127184, ENSG00000167283, ENSG00000167085, ENSG00000169020, ENSG00000060762, ENSG00000168653, ENSG00000169100, ENSG00000146066, ENSG00000145494, ENSG00000084092, ENSG00000105197, ENSG00000106554, ENSG00000132305, ENSG00000241468, ENSG00000115944, ENSG00000131174, ENSG00000131495, ENSG00000213619, ENSG00000140990, ENSG00000088766, ENSG00000162600, ENSG00000182199, ENSG00000124172, ENSG00000149273, ENSG00000099800, ENSG00000108528, ENSG00000117118, ENSG00000119421, ENSG00000158864, ENSG00000135940, ENSG00000167863, ENSG00000084754, ENSG00000165283, ENSG00000160194, ENSG00000147454, ENSG00000143252, ENSG00000110717, ENSG00000274523, ENSG00000215021, ENSG00000183978, ENSG00000155463, ENSG00000090266, ENSG00000116459, ENSG00000148290, ENSG00000010256, ENSG00000081791, ENSG00000167792, ENSG00000164405, ENSG00000184752, ENSG00000241837, ENSG00000179091	1223	275	10797	1.79776	0.000853339	0.000170739	0.000151768
REACTOME_PATHWAY	R-HSA-163200~Respiratory electron transport, ATP synthesis by chemiosmotic coupling, and heat production by uncoupling proteins.	33	2.44083	1.82773e-05	ENSG00000124172, ENSG00000156467, ENSG00000183648, ENSG00000099624, ENSG00000127184, ENSG00000167283, ENSG00000169020, ENSG00000117118, ENSG00000119421, ENSG00000158864, ENSG00000135940, ENSG00000167863, ENSG00000168653, ENSG00000160194, ENSG00000145494, ENSG00000143252, ENSG00000110717, ENSG00000241468, ENSG00000090266, ENSG00000115944, ENSG00000154518, ENSG00000116459, ENSG00000131174, ENSG00000131495, ENSG00000148290, ENSG00000213619, ENSG00000010256, ENSG00000140990, ENSG00000167792, ENSG00000164405, ENSG00000184752, ENSG00000241837, ENSG00000179091	991	115	7564	2.19025	0.0288738	0.000196635	0.000169403
KEGG_PATHWAY	hsa05010:Alzheimer disease	67	4.95562	0.000122781	ENSG00000156467, ENSG00000183648, ENSG00000151694, ENSG00000213585, ENSG00000076984, ENSG00000099624, ENSG00000127184, ENSG00000159377, ENSG00000136930, ENSG00000008018, ENSG00000099341, ENSG00000168653, ENSG00000126934, ENSG00000120910, ENSG00000169100, ENSG00000055332, ENSG00000145494, ENSG00000123384, ENSG00000197170, ENSG00000108344, ENSG00000070770, ENSG00000134001, ENSG00000115944, ENSG00000154518, ENSG00000041357, ENSG00000131174, ENSG00000131495, ENSG00000213619, ENSG00000140990, ENSG00000143106, ENSG00000117362, ENSG00000072506, ENSG00000124172, ENSG00000165916, ENSG00000117118, ENSG00000119421, ENSG00000158864, ENSG00000135940, ENSG00000137841, ENSG00000100804, ENSG00000167863, ENSG00000100567, ENSG00000159352, ENSG00000160194, ENSG00000127922, ENSG00000277791, ENSG00000143252, ENSG00000110717, ENSG00000103035, ENSG00000023287, ENSG00000090266, ENSG00000142507, ENSG00000116459, ENSG00000171497, ENSG00000134982, ENSG00000010256, ENSG00000100519, ENSG00000171608, ENSG00000167792, ENSG00000109320, ENSG00000164405, ENSG00000163636, ENSG00000161057, ENSG00000078668, ENSG00000184752, ENSG00000241837, ENSG00000179091	739	310	5358	1.56701	0.0375854	0.00383076	0.00364659
KEGG_PATHWAY	hsa05415:Diabetic cardiomyopathy	42	3.10651	0.000277682	ENSG00000124172, ENSG00000156467, ENSG00000183648, ENSG00000213585, ENSG00000099624, ENSG00000127184, ENSG00000116701, ENSG00000117118, ENSG00000119421, ENSG00000158864, ENSG00000135940, ENSG00000137841, ENSG00000167863, ENSG00000060762, ENSG00000143799, ENSG00000168653, ENSG00000117394, ENSG00000169100, ENSG00000160194, ENSG00000145494, ENSG00000143252, ENSG00000110717, ENSG00000128340, ENSG00000090266, ENSG00000115944, ENSG00000154518, ENSG00000116459, ENSG00000131174, ENSG00000131495, ENSG00000213619, ENSG00000010256, ENSG00000140990, ENSG00000171608, ENSG00000167792, ENSG00000186298, ENSG00000109320, ENSG00000164405, ENSG00000078668, ENSG00000184752, ENSG00000131828, ENSG00000241837, ENSG00000179091	739	174	5358	1.75008	0.083001	0.00787607	0.00749742
UP_KW_BIOLOGICAL_PROCESS	KW-0679~Respiratory chain	18	1.33136	0.000301634	ENSG00000183648, ENSG00000156467, ENSG00000090266, ENSG00000158864, ENSG00000131495, ENSG00000119421, ENSG00000213619, ENSG00000010256, ENSG00000140990, ENSG00000168653, ENSG00000167792, ENSG00000160194, ENSG00000164405, ENSG00000145494, ENSG00000146066, ENSG00000184752, ENSG00000110717, ENSG00000179091	862	59	7331	2.59464	0.0375887	0.00638459	0.0058316
KEGG_PATHWAY	hsa05022:Pathways of neurodegeneration - multiple diseases	76	5.6213	0.000473152	ENSG00000156467, ENSG00000183648, ENSG00000176994, ENSG00000213585, ENSG00000076984, ENSG00000099624, ENSG00000127184, ENSG00000159377, ENSG00000136930, ENSG00000008018, ENSG00000099341, ENSG00000168653, ENSG00000137100, ENSG00000126934, ENSG00000120910, ENSG00000169100, ENSG00000087088, ENSG00000145494, ENSG00000197170, ENSG00000108344, ENSG00000144566, ENSG00000070770, ENSG00000134001, ENSG00000115944, ENSG00000154518, ENSG00000041357, ENSG00000131174, ENSG00000131495, ENSG00000213619, ENSG00000140990, ENSG00000143106, ENSG00000221983, ENSG00000143947, ENSG00000121691, ENSG00000072506, ENSG00000124172, ENSG00000089280, ENSG00000165916, ENSG00000165280, ENSG00000117118, ENSG00000119421, ENSG00000158864, ENSG00000135940, ENSG00000137841, ENSG00000100804, ENSG00000167863, ENSG00000100567, ENSG00000159352, ENSG00000160194, ENSG00000127922, ENSG00000277791, ENSG00000143252, ENSG00000110717, ENSG00000103035, ENSG00000188906, ENSG00000023287, ENSG00000124181, ENSG00000090266, ENSG00000142507, ENSG00000116459, ENSG00000171497, ENSG00000134982, ENSG00000010256, ENSG00000100519, ENSG00000204843, ENSG00000136560, ENSG00000167792, ENSG00000109320, ENSG00000164405, ENSG00000163636, ENSG00000161057, ENSG00000078668, ENSG00000184752, ENSG00000241837, ENSG00000179091, ENSG00000204209	739	379	5358	1.45389	0.137274	0.01199	0.0114135
UP_KW_BIOLOGICAL_PROCESS	KW-0249~Electron transport	23	1.70118	0.00121045	ENSG00000183648, ENSG00000156467, ENSG00000173221, ENSG00000090266, ENSG00000117118, ENSG00000158864, ENSG00000131495, ENSG00000119421, ENSG00000136810, ENSG00000213619, ENSG00000010256, ENSG00000140990, ENSG00000168653, ENSG00000100348, ENSG00000167792, ENSG00000160194, ENSG00000164405, ENSG00000145494, ENSG00000146066, ENSG00000143252, ENSG00000184752, ENSG00000110717, ENSG00000179091	862	95	7331	2.05902	0.142574	0.0219611	0.020059
GOTERM_MF_DIRECT	GO:0008137~NADH dehydrogenase (ubiquinone) activity	13	0.961538	0.00122291	ENSG00000183648, ENSG00000090266, ENSG00000158864, ENSG00000131495, ENSG00000119421, ENSG00000213619, ENSG00000140990, ENSG00000168653, ENSG00000167792, ENSG00000160194, ENSG00000145494, ENSG00000184752, ENSG00000110717	1321	40	11568	2.84603	0.771669	0.0702883	0.0688907
KEGG_PATHWAY	hsa05208:Chemical carcinogenesis - reactive oxygen species	42	3.10651	0.00131328	ENSG00000124172, ENSG00000156467, ENSG00000183648, ENSG00000213585, ENSG00000076984, ENSG00000099624, ENSG00000127184, ENSG00000116701, ENSG00000117118, ENSG00000119421, ENSG00000158864, ENSG00000135940, ENSG00000167863, ENSG00000168653, ENSG00000126934, ENSG00000169100, ENSG00000160194, ENSG00000145494, ENSG00000143252, ENSG00000110717, ENSG00000100292, ENSG00000196396, ENSG00000090266, ENSG00000115944, ENSG00000154518, ENSG00000116459, ENSG00000131174, ENSG00000117448, ENSG00000131495, ENSG00000213619, ENSG00000010256, ENSG00000140990, ENSG00000171608, ENSG00000167792, ENSG00000109320, ENSG00000164405, ENSG00000121691, ENSG00000078668, ENSG00000184752, ENSG00000241837, ENSG00000179091, ENSG00000105287	739	187	5358	1.62842	0.336358	0.0273162	0.026003
REACTOME_PATHWAY	R-HSA-611105~Respiratory electron transport	24	1.77515	0.00217036	ENSG00000183648, ENSG00000156467, ENSG00000090266, ENSG00000127184, ENSG00000115944, ENSG00000131174, ENSG00000117118, ENSG00000158864, ENSG00000148290, ENSG00000131495, ENSG00000119421, ENSG00000135940, ENSG00000213619, ENSG00000010256, ENSG00000140990, ENSG00000168653, ENSG00000167792, ENSG00000160194, ENSG00000164405, ENSG00000145494, ENSG00000143252, ENSG00000184752, ENSG00000110717, ENSG00000179091	991	95	7564	1.92826	0.969281	0.0173089	0.0149117
GOTERM_BP_DIRECT	GO:0006120~mitochondrial electron transport, NADH to ubiquinone	13	0.961538	0.00259233	ENSG00000091140, ENSG00000183648, ENSG00000090266, ENSG00000158864, ENSG00000131495, ENSG00000119421, ENSG00000213619, ENSG00000140990, ENSG00000168653, ENSG00000167792, ENSG00000160194, ENSG00000145494, ENSG00000110717	1297	43	11271	2.62723	0.99998	0.28461	0.282973
GOTERM_CC_DIRECT	GO:0005747~mitochondrial respiratory chain complex I	13	0.961538	0.0033028	ENSG00000183648, ENSG00000090266, ENSG00000158864, ENSG00000131495, ENSG00000119421, ENSG00000213619, ENSG00000140990, ENSG00000168653, ENSG00000167792, ENSG00000160194, ENSG00000145494, ENSG00000184752, ENSG00000110717	1325	45	11754	2.56272	0.94339	0.0530895	0.0500313
KEGG_PATHWAY	hsa04714:Thermogenesis	42	3.10651	0.00331826	ENSG00000124172, ENSG00000103197, ENSG00000156467, ENSG00000183648, ENSG00000108604, ENSG00000099624, ENSG00000127184, ENSG00000167283, ENSG00000169020, ENSG00000117118, ENSG00000119421, ENSG00000158864, ENSG00000135940, ENSG00000117676, ENSG00000167863, ENSG00000168653, ENSG00000151726, ENSG00000160194, ENSG00000145494, ENSG00000143252, ENSG00000110717, ENSG00000099956, ENSG00000183978, ENSG00000241468, ENSG00000090266, ENSG00000115944, ENSG00000154518, ENSG00000115548, ENSG00000106617, ENSG00000116459, ENSG00000131174, ENSG00000131495, ENSG00000213619, ENSG00000010256, ENSG00000140990, ENSG00000127616, ENSG00000137154, ENSG00000167792, ENSG00000164405, ENSG00000184752, ENSG00000241837, ENSG00000179091	739	196	5358	1.55364	0.64549	0.0608998	0.0579719
UP_KW_LIGAND	KW-0830~Ubiquinone	10	0.739645	0.0060336	ENSG00000183648, ENSG00000140990, ENSG00000168653, ENSG00000090266, ENSG00000167792, ENSG00000145494, ENSG00000110717, ENSG00000158864, ENSG00000119421, ENSG00000213619	499	33	4682	2.84326	0.210238	0.132726	0.129323
KEGG_PATHWAY	hsa04932:Non-alcoholic fatty liver disease	29	2.14497	0.0155109	ENSG00000156467, ENSG00000183648, ENSG00000127184, ENSG00000117118, ENSG00000119421, ENSG00000158864, ENSG00000135940, ENSG00000168653, ENSG00000160194, ENSG00000087088, ENSG00000145494, ENSG00000143252, ENSG00000110717, ENSG00000090266, ENSG00000115944, ENSG00000134001, ENSG00000106617, ENSG00000131174, ENSG00000131495, ENSG00000213619, ENSG00000010256, ENSG00000186350, ENSG00000140990, ENSG00000171608, ENSG00000167792, ENSG00000109320, ENSG00000164405, ENSG00000184752, ENSG00000179091	739	135	5358	1.55748	0.992383	0.219973	0.209398
GOTERM_CC_DIRECT	GO:0070469~respiratory chain	8	0.591716	0.0265508	ENSG00000140990, ENSG00000168653, ENSG00000167792, ENSG00000146066, ENSG00000184752, ENSG00000110717, ENSG00000158864, ENSG00000119421	1325	27	11754	2.62843	1	0.295463	0.278443
REACTOME_PATHWAY	R-HSA-6799198~Complex I biogenesis	13	0.961538	0.043325	ENSG00000183648, ENSG00000090266, ENSG00000158864, ENSG00000131495, ENSG00000119421, ENSG00000213619, ENSG00000140990, ENSG00000168653, ENSG00000167792, ENSG00000160194, ENSG00000145494, ENSG00000184752, ENSG00000110717	991	54	7564	1.8375	1	0.222596	0.191769
UP_KW_DISEASE	KW-1274~Primary mitochondrial disease	28	2.07101	0.0466141	ENSG00000124172, ENSG00000156467, ENSG00000075415, ENSG00000178952, ENSG00000099624, ENSG00000117118, ENSG00000114686, ENSG00000119421, ENSG00000158864, ENSG00000182180, ENSG00000100348, ENSG00000108561, ENSG00000125445, ENSG00000145494, ENSG00000140521, ENSG00000110717, ENSG00000183978, ENSG00000025708, ENSG00000112234, ENSG00000131495, ENSG00000148290, ENSG00000213619, ENSG00000140990, ENSG00000167792, ENSG00000164405, ENSG00000184752, ENSG00000131828, ENSG00000179091	358	177	3239	1.43124	0.976973	0.736502	0.727179
Annotation Cluster 9	Enrichment Score: 3.6228682325399437
Category	Term	Count	%	PValue	Genes	List Total	Pop Hits	Pop Total	Fold Enrichment	Bonferroni	Benjamini	FDR
GOTERM_CC_DIRECT	GO:0005743~mitochondrial inner membrane	76	5.6213	4.21773e-06	ENSG00000156467, ENSG00000130312, ENSG00000183648, ENSG00000075415, ENSG00000111639, ENSG00000023330, ENSG00000099624, ENSG00000127184, ENSG00000167283, ENSG00000167085, ENSG00000169020, ENSG00000060762, ENSG00000168653, ENSG00000169100, ENSG00000125445, ENSG00000146066, ENSG00000145494, ENSG00000084092, ENSG00000105197, ENSG00000106554, ENSG00000132305, ENSG00000241468, ENSG00000115944, ENSG00000154518, ENSG00000131174, ENSG00000131495, ENSG00000174547, ENSG00000175756, ENSG00000213619, ENSG00000140990, ENSG00000088766, ENSG00000162600, ENSG00000182199, ENSG00000179271, ENSG00000124172, ENSG00000149273, ENSG00000144381, ENSG00000173141, ENSG00000099800, ENSG00000108528, ENSG00000242485, ENSG00000173786, ENSG00000137767, ENSG00000117118, ENSG00000114686, ENSG00000119421, ENSG00000158864, ENSG00000135940, ENSG00000131981, ENSG00000167863, ENSG00000182180, ENSG00000084754, ENSG00000125901, ENSG00000165283, ENSG00000160194, ENSG00000147454, ENSG00000143252, ENSG00000110717, ENSG00000274523, ENSG00000215021, ENSG00000166855, ENSG00000183978, ENSG00000188906, ENSG00000155463, ENSG00000090266, ENSG00000116459, ENSG00000116898, ENSG00000148290, ENSG00000010256, ENSG00000204568, ENSG00000081791, ENSG00000167792, ENSG00000164405, ENSG00000184752, ENSG00000241837, ENSG00000179091	1325	398	11754	1.69395	0.00365431	0.000126241	0.000118969
UP_KW_DOMAIN	KW-0809~Transit peptide	76	5.6213	4.80002e-06	ENSG00000091140, ENSG00000130312, ENSG00000084090, ENSG00000075415, ENSG00000111639, ENSG00000105953, ENSG00000023330, ENSG00000099624, ENSG00000196365, ENSG00000127184, ENSG00000104823, ENSG00000113013, ENSG00000146701, ENSG00000100348, ENSG00000125445, ENSG00000145494, ENSG00000167969, ENSG00000105197, ENSG00000132305, ENSG00000148672, ENSG00000115944, ENSG00000154518, ENSG00000169230, ENSG00000131174, ENSG00000174547, ENSG00000213619, ENSG00000165672, ENSG00000060971, ENSG00000162600, ENSG00000100412, ENSG00000182199, ENSG00000125656, ENSG00000018510, ENSG00000125652, ENSG00000188917, ENSG00000106105, ENSG00000178952, ENSG00000065154, ENSG00000146282, ENSG00000144381, ENSG00000242485, ENSG00000137767, ENSG00000117118, ENSG00000130770, ENSG00000114686, ENSG00000158864, ENSG00000135940, ENSG00000182180, ENSG00000084754, ENSG00000063854, ENSG00000125901, ENSG00000250479, ENSG00000165283, ENSG00000163382, ENSG00000062485, ENSG00000160194, ENSG00000108561, ENSG00000122033, ENSG00000143252, ENSG00000110717, ENSG00000274523, ENSG00000166855, ENSG00000155463, ENSG00000172340, ENSG00000090266, ENSG00000116459, ENSG00000116898, ENSG00000010256, ENSG00000204568, ENSG00000081791, ENSG00000004142, ENSG00000182054, ENSG00000167792, ENSG00000131828, ENSG00000241837, ENSG00000179091	777	478	8235	1.68511	0.000134392	0.000134401	0.0001056
UP_KW_CELLULAR_COMPONENT	KW-0496~Mitochondrion	155	11.4645	0.000802957	ENSG00000153310, ENSG00000091140, ENSG00000183648, ENSG00000130312, ENSG00000068120, ENSG00000111639, ENSG00000023330, ENSG00000196683, ENSG00000104823, ENSG00000167283, ENSG00000084207, ENSG00000135049, ENSG00000113013, ENSG00000035687, ENSG00000168653, ENSG00000060762, ENSG00000079785, ENSG00000120910, ENSG00000100347, ENSG00000169100, ENSG00000100348, ENSG00000146066, ENSG00000145494, ENSG00000167969, ENSG00000140521, ENSG00000105197, ENSG00000198060, ENSG00000106554, ENSG00000182827, ENSG00000241468, ENSG00000115944, ENSG00000154518, ENSG00000169230, ENSG00000131495, ENSG00000065427, ENSG00000174547, ENSG00000175756, ENSG00000186350, ENSG00000140990, ENSG00000165672, ENSG00000173726, ENSG00000088766, ENSG00000100216, ENSG00000162600, ENSG00000179271, ENSG00000106153, ENSG00000125656, ENSG00000054654, ENSG00000127952, ENSG00000086061, ENSG00000072506, ENSG00000125652, ENSG00000149273, ENSG00000106105, ENSG00000146282, ENSG00000144381, ENSG00000099800, ENSG00000108528, ENSG00000132153, ENSG00000117118, ENSG00000130770, ENSG00000135940, ENSG00000174953, ENSG00000167863, ENSG00000182180, ENSG00000063854, ENSG00000102309, ENSG00000125901, ENSG00000250479, ENSG00000165283, ENSG00000163382, ENSG00000062485, ENSG00000168397, ENSG00000110717, ENSG00000274523, ENSG00000143575, ENSG00000215021, ENSG00000090266, ENSG00000116898, ENSG00000148290, ENSG00000081791, ENSG00000088986, ENSG00000182054, ENSG00000037474, ENSG00000164405, ENSG00000078668, ENSG00000184752, ENSG00000156467, ENSG00000084090, ENSG00000075415, ENSG00000213585, ENSG00000105953, ENSG00000103490, ENSG00000099624, ENSG00000127184, ENSG00000196365, ENSG00000167085, ENSG00000169020, ENSG00000108828, ENSG00000146701, ENSG00000151726, ENSG00000160691, ENSG00000143393, ENSG00000087088, ENSG00000125445, ENSG00000100300, ENSG00000084092, ENSG00000132305, ENSG00000148672, ENSG00000112234, ENSG00000131174, ENSG00000171115, ENSG00000213619, ENSG00000198814, ENSG00000100412, ENSG00000182199, ENSG00000124172, ENSG00000106785, ENSG00000188917, ENSG00000178952, ENSG00000065154, ENSG00000180353, ENSG00000173141, ENSG00000137409, ENSG00000242485, ENSG00000137767, ENSG00000119421, ENSG00000158864, ENSG00000114686, ENSG00000116741, ENSG00000084754, ENSG00000160194, ENSG00000147454, ENSG00000108561, ENSG00000122033, ENSG00000143252, ENSG00000143256, ENSG00000166855, ENSG00000183978, ENSG00000188906, ENSG00000172340, ENSG00000155463, ENSG00000116459, ENSG00000179933, ENSG00000010256, ENSG00000204568, ENSG00000113580, ENSG00000009790, ENSG00000004142, ENSG00000164163, ENSG00000167792, ENSG00000186298, ENSG00000131828, ENSG00000241837, ENSG00000179091	1223	1074	10797	1.2741	0.0424498	0.00481774	0.00428244
UP_SEQ_FEATURE	TRANSIT:Mitochondrion	73	5.39941	0.00167316	ENSG00000091140, ENSG00000130312, ENSG00000084090, ENSG00000075415, ENSG00000111639, ENSG00000105953, ENSG00000023330, ENSG00000099624, ENSG00000196365, ENSG00000127184, ENSG00000104823, ENSG00000113013, ENSG00000146701, ENSG00000100348, ENSG00000125445, ENSG00000145494, ENSG00000167969, ENSG00000105197, ENSG00000132305, ENSG00000148672, ENSG00000115944, ENSG00000154518, ENSG00000169230, ENSG00000131174, ENSG00000174547, ENSG00000213619, ENSG00000165672, ENSG00000162600, ENSG00000100412, ENSG00000182199, ENSG00000125656, ENSG00000125652, ENSG00000188917, ENSG00000106105, ENSG00000178952, ENSG00000146282, ENSG00000144381, ENSG00000242485, ENSG00000137767, ENSG00000117118, ENSG00000130770, ENSG00000114686, ENSG00000158864, ENSG00000135940, ENSG00000182180, ENSG00000084754, ENSG00000063854, ENSG00000125901, ENSG00000250479, ENSG00000165283, ENSG00000163382, ENSG00000062485, ENSG00000160194, ENSG00000108561, ENSG00000122033, ENSG00000143252, ENSG00000110717, ENSG00000274523, ENSG00000166855, ENSG00000155463, ENSG00000172340, ENSG00000090266, ENSG00000116459, ENSG00000116898, ENSG00000010256, ENSG00000204568, ENSG00000081791, ENSG00000004142, ENSG00000182054, ENSG00000167792, ENSG00000131828, ENSG00000241837, ENSG00000179091	1309	467	11922	1.42369	0.99996	0.306645	0.306037
GOTERM_CC_DIRECT	GO:0005759~mitochondrial matrix	49	3.62426	0.0282557	ENSG00000091140, ENSG00000068120, ENSG00000105953, ENSG00000023330, ENSG00000099624, ENSG00000196365, ENSG00000113013, ENSG00000146701, ENSG00000160691, ENSG00000100348, ENSG00000167969, ENSG00000140521, ENSG00000196396, ENSG00000148672, ENSG00000065427, ENSG00000213619, ENSG00000165672, ENSG00000100412, ENSG00000182199, ENSG00000179271, ENSG00000125656, ENSG00000127952, ENSG00000072506, ENSG00000125652, ENSG00000124172, ENSG00000149273, ENSG00000106105, ENSG00000065154, ENSG00000146282, ENSG00000144381, ENSG00000172053, ENSG00000158941, ENSG00000158864, ENSG00000063854, ENSG00000102309, ENSG00000163382, ENSG00000062485, ENSG00000108561, ENSG00000110717, ENSG00000166855, ENSG00000188906, ENSG00000155463, ENSG00000172340, ENSG00000116459, ENSG00000113580, ENSG00000004142, ENSG00000164163, ENSG00000182054, ENSG00000131828	1325	324	11754	1.34159	1	0.306574	0.288915
Annotation Cluster 10	Enrichment Score: 3.5124935212571318
Category	Term	Count	%	PValue	Genes	List Total	Pop Hits	Pop Total	Fold Enrichment	Bonferroni	Benjamini	FDR
INTERPRO	IPR006703:AIG1	6	0.443787	0.000105044	ENSG00000179144, ENSG00000213203, ENSG00000133561, ENSG00000106560, ENSG00000171115, ENSG00000133574	1320	6	11544	8.74545	0.195181	0.0271408	0.0269964
UP_SEQ_FEATURE	REGION:G2	9	0.66568	0.000326998	ENSG00000158417, ENSG00000178952, ENSG00000179144, ENSG00000213203, ENSG00000100226, ENSG00000156508, ENSG00000106560, ENSG00000171115, ENSG00000133574	1309	18	11922	4.55386	0.861655	0.100036	0.0998377
UP_SEQ_FEATURE	REGION:G3	9	0.66568	0.000326998	ENSG00000158417, ENSG00000178952, ENSG00000179144, ENSG00000213203, ENSG00000100226, ENSG00000156508, ENSG00000106560, ENSG00000171115, ENSG00000133574	1309	18	11922	4.55386	0.861655	0.100036	0.0998377
UP_SEQ_FEATURE	REGION:G4	9	0.66568	0.000326998	ENSG00000158417, ENSG00000178952, ENSG00000179144, ENSG00000213203, ENSG00000100226, ENSG00000156508, ENSG00000106560, ENSG00000171115, ENSG00000133574	1309	18	11922	4.55386	0.861655	0.100036	0.0998377
UP_SEQ_FEATURE	REGION:G5	9	0.66568	0.000326998	ENSG00000158417, ENSG00000178952, ENSG00000179144, ENSG00000213203, ENSG00000100226, ENSG00000156508, ENSG00000106560, ENSG00000171115, ENSG00000133574	1309	18	11922	4.55386	0.861655	0.100036	0.0998377
UP_SEQ_FEATURE	REGION:G1	9	0.66568	0.000326998	ENSG00000158417, ENSG00000178952, ENSG00000179144, ENSG00000213203, ENSG00000100226, ENSG00000156508, ENSG00000106560, ENSG00000171115, ENSG00000133574	1309	18	11922	4.55386	0.861655	0.100036	0.0998377
UP_SEQ_FEATURE	DOMAIN:AIG1-type G	5	0.369822	0.000658335	ENSG00000179144, ENSG00000213203, ENSG00000133561, ENSG00000106560, ENSG00000133574	1309	5	11922	9.10772	0.981369	0.1659	0.165571
Annotation Cluster 11	Enrichment Score: 3.485544699721013
Category	Term	Count	%	PValue	Genes	List Total	Pop Hits	Pop Total	Fold Enrichment	Bonferroni	Benjamini	FDR
GOTERM_CC_DIRECT	GO:0071005~U2-type precatalytic spliceosome	22	1.62722	2.78671e-08	ENSG00000130520, ENSG00000101161, ENSG00000204560, ENSG00000175467, ENSG00000105618, ENSG00000115524, ENSG00000130332, ENSG00000144028, ENSG00000169976, ENSG00000143368, ENSG00000113141, ENSG00000125835, ENSG00000143977, ENSG00000100138, ENSG00000117360, ENSG00000100028, ENSG00000167088, ENSG00000125743, ENSG00000183431, ENSG00000087365, ENSG00000125870, ENSG00000163510	1325	50	11754	3.90322	2.41884e-05	1.15184e-06	1.08549e-06
GOTERM_BP_DIRECT	GO:1903241~U2-type prespliceosome assembly	14	1.0355	4.26208e-07	ENSG00000102241, ENSG00000115128, ENSG00000115524, ENSG00000169976, ENSG00000143368, ENSG00000145833, ENSG00000125835, ENSG00000143977, ENSG00000100028, ENSG00000167088, ENSG00000125743, ENSG00000183431, ENSG00000087365, ENSG00000125870	1297	24	11271	5.0692	0.00177699	0.000222268	0.000220989
GOTERM_CC_DIRECT	GO:0005686~U2 snRNP	14	1.0355	6.26189e-07	ENSG00000102241, ENSG00000115128, ENSG00000115524, ENSG00000169976, ENSG00000143368, ENSG00000145833, ENSG00000125835, ENSG00000143977, ENSG00000100028, ENSG00000167088, ENSG00000125743, ENSG00000183431, ENSG00000087365, ENSG00000125870	1325	25	11754	4.96773	0.000543385	2.17413e-05	2.04889e-05
GOTERM_CC_DIRECT	GO:0071007~U2-type catalytic step 2 spliceosome	14	1.0355	8.38113e-06	ENSG00000076924, ENSG00000150316, ENSG00000117614, ENSG00000125835, ENSG00000143977, ENSG00000100028, ENSG00000086589, ENSG00000167088, ENSG00000125743, ENSG00000101343, ENSG00000125870, ENSG00000163510, ENSG00000106245, ENSG00000168438	1325	30	11754	4.13977	0.00724846	0.000242494	0.000228526
REACTOME_PATHWAY	R-HSA-72165~mRNA Splicing - Minor Pathway	19	1.40533	1.66618e-05	ENSG00000101161, ENSG00000181222, ENSG00000174243, ENSG00000115875, ENSG00000115128, ENSG00000115524, ENSG00000177700, ENSG00000144028, ENSG00000169976, ENSG00000143368, ENSG00000125835, ENSG00000143977, ENSG00000102978, ENSG00000136450, ENSG00000100028, ENSG00000167088, ENSG00000005075, ENSG00000125743, ENSG00000087365	991	48	7564	3.02127	0.0263555	0.000181693	0.00015653
GOTERM_CC_DIRECT	GO:0005689~U12-type spliceosomal complex	12	0.887574	5.49838e-05	ENSG00000169976, ENSG00000143368, ENSG00000125835, ENSG00000143977, ENSG00000100028, ENSG00000109606, ENSG00000167088, ENSG00000125743, ENSG00000087365, ENSG00000115128, ENSG00000115524, ENSG00000130332	1325	26	11754	4.09428	0.0466062	0.0014037	0.00132285
GOTERM_CC_DIRECT	GO:0046540~U4/U6 x U5 tri-snRNP complex	14	1.0355	6.0162e-05	ENSG00000130520, ENSG00000101161, ENSG00000174243, ENSG00000175467, ENSG00000105618, ENSG00000130332, ENSG00000144028, ENSG00000125835, ENSG00000143977, ENSG00000100138, ENSG00000117360, ENSG00000100028, ENSG00000167088, ENSG00000125743	1325	35	11754	3.54838	0.0508821	0.00147719	0.00139209
GOTERM_CC_DIRECT	GO:0071011~precatalytic spliceosome	10	0.739645	9.15244e-05	ENSG00000169976, ENSG00000143977, ENSG00000100138, ENSG00000100028, ENSG00000167088, ENSG00000125743, ENSG00000105618, ENSG00000134186, ENSG00000087365, ENSG00000115128	1325	19	11754	4.66892	0.0763728	0.00214711	0.00202343
GOTERM_CC_DIRECT	GO:0097526~spliceosomal tri-snRNP complex	6	0.443787	9.79694e-05	ENSG00000130520, ENSG00000143977, ENSG00000100028, ENSG00000167088, ENSG00000105618, ENSG00000130332	1325	6	11754	8.87094	0.0815259	0.00223783	0.00210892
GOTERM_CC_DIRECT	GO:0005682~U5 snRNP	9	0.66568	0.00039254	ENSG00000169217, ENSG00000144028, ENSG00000101161, ENSG00000125835, ENSG00000143977, ENSG00000174243, ENSG00000100028, ENSG00000167088, ENSG00000125743	1325	18	11754	4.43547	0.288793	0.00792384	0.00746739
GOTERM_CC_DIRECT	GO:0005684~U2-type spliceosomal complex	9	0.66568	0.00039254	ENSG00000169976, ENSG00000143368, ENSG00000102241, ENSG00000183431, ENSG00000105618, ENSG00000087365, ENSG00000115128, ENSG00000115524, ENSG00000160799	1325	18	11754	4.43547	0.288793	0.00792384	0.00746739
GOTERM_CC_DIRECT	GO:0005685~U1 snRNP	9	0.66568	0.00039254	ENSG00000104852, ENSG00000125835, ENSG00000143977, ENSG00000100028, ENSG00000167088, ENSG00000125743, ENSG00000125870, ENSG00000124562, ENSG00000196504	1325	18	11754	4.43547	0.288793	0.00792384	0.00746739
GOTERM_BP_DIRECT	GO:0036261~7-methylguanosine cap hypermethylation	6	0.443787	0.000828082	ENSG00000125835, ENSG00000143977, ENSG00000100028, ENSG00000167088, ENSG00000125743, ENSG00000137574	1297	8	11271	6.51754	0.968476	0.11913	0.118444
GOTERM_CC_DIRECT	GO:0005687~U4 snRNP	6	0.443787	0.00153504	ENSG00000125835, ENSG00000143977, ENSG00000100028, ENSG00000167088, ENSG00000125743, ENSG00000105618	1325	9	11754	5.91396	0.736431	0.0256234	0.0241474
GOTERM_MF_DIRECT	GO:1990446~U1 snRNP binding	5	0.369822	0.00209349	ENSG00000125835, ENSG00000143977, ENSG00000167088, ENSG00000125743, ENSG00000124562	1321	6	11568	7.2975	0.9203	0.0902442	0.0884498
INTERPRO	IPR001163:Ribonucleoprotein LSM domain	8	0.591716	0.00254582	ENSG00000130520, ENSG00000125835, ENSG00000143977, ENSG00000100028, ENSG00000167088, ENSG00000181817, ENSG00000125743, ENSG00000130332	1320	18	11544	3.88687	0.994851	0.201894	0.20082
SMART	SM00651:Sm	8	0.591716	0.00278928	ENSG00000130520, ENSG00000125835, ENSG00000143977, ENSG00000100028, ENSG00000167088, ENSG00000181817, ENSG00000125743, ENSG00000130332	751	18	6454	3.8195	0.68095	0.147132	0.147132
UP_SEQ_FEATURE	DOMAIN:Sm	9	0.66568	0.00401249	ENSG00000130520, ENSG00000125835, ENSG00000143977, ENSG00000100028, ENSG00000167088, ENSG00000181817, ENSG00000125743, ENSG00000161654, ENSG00000130332	1309	25	11922	3.27878	1	0.638619	0.637352
GOTERM_CC_DIRECT	GO:0030532~small nuclear ribonucleoprotein complex	7	0.517751	0.00410956	ENSG00000125835, ENSG00000143977, ENSG00000100028, ENSG00000167088, ENSG00000164609, ENSG00000125743, ENSG00000137574	1325	15	11754	4.13977	0.971969	0.0648564	0.0611204
GOTERM_BP_DIRECT	GO:0000387~spliceosomal snRNP assembly	9	0.66568	0.00536143	ENSG00000130520, ENSG00000125835, ENSG00000143977, ENSG00000100028, ENSG00000167088, ENSG00000125743, ENSG00000175467, ENSG00000137574, ENSG00000124562	1297	25	11271	3.12842	1	0.465998	0.463317
GOTERM_CC_DIRECT	GO:0071004~U2-type prespliceosome	7	0.517751	0.00595623	ENSG00000104852, ENSG00000125835, ENSG00000143977, ENSG00000115524, ENSG00000124562, ENSG00000196504, ENSG00000130332	1325	16	11754	3.88104	0.994403	0.0876273	0.0825797
INTERPRO	IPR010920:Like-Sm (LSM) domain	8	0.591716	0.00684313	ENSG00000130520, ENSG00000125835, ENSG00000143977, ENSG00000100028, ENSG00000167088, ENSG00000181817, ENSG00000125743, ENSG00000130332	1320	21	11544	3.3316	0.999999	0.416022	0.413808
GOTERM_CC_DIRECT	GO:0034709~methylosome	6	0.443787	0.00721968	ENSG00000125835, ENSG00000143977, ENSG00000100028, ENSG00000167088, ENSG00000125743, ENSG00000126457	1325	12	11754	4.43547	0.998144	0.102733	0.0968148
GOTERM_CC_DIRECT	GO:0005683~U7 snRNP	4	0.295858	0.0219401	ENSG00000125835, ENSG00000143977, ENSG00000100028, ENSG00000181817	1325	6	11754	5.91396	1	0.247325	0.233078
INTERPRO	IPR027141:U6 snRNA-associated Sm-like protein LSm4/Small nuclear ribonucleoprotein Sm D1/D3	3	0.221893	0.0361614	ENSG00000130520, ENSG00000100028, ENSG00000167088	1320	3	11544	8.74545	1	1	0.99516
Annotation Cluster 12	Enrichment Score: 3.3641822169802977
Category	Term	Count	%	PValue	Genes	List Total	Pop Hits	Pop Total	Fold Enrichment	Bonferroni	Benjamini	FDR
REACTOME_PATHWAY	R-HSA-844456~The NLRP3 inflammasome	10	0.739645	5.25206e-05	ENSG00000077150, ENSG00000100292, ENSG00000103490, ENSG00000109320, ENSG00000165416, ENSG00000265972, ENSG00000140368, ENSG00000136810, ENSG00000137752, ENSG00000096384	991	16	7564	4.77043	0.0807459	0.000536245	0.000461981
REACTOME_PATHWAY	R-HSA-622312~Inflammasomes	11	0.813609	0.00012674	ENSG00000077150, ENSG00000091592, ENSG00000100292, ENSG00000103490, ENSG00000109320, ENSG00000165416, ENSG00000265972, ENSG00000140368, ENSG00000136810, ENSG00000137752, ENSG00000096384	991	21	7564	3.99808	0.183867	0.00121655	0.00104807
REACTOME_PATHWAY	R-HSA-9660826~Purinergic signaling in leishmaniasis infection	11	0.813609	0.000486249	ENSG00000077150, ENSG00000100292, ENSG00000103490, ENSG00000109320, ENSG00000165416, ENSG00000104518, ENSG00000265972, ENSG00000140368, ENSG00000136810, ENSG00000137752, ENSG00000096384	991	24	7564	3.49832	0.541432	0.00433032	0.00373061
REACTOME_PATHWAY	R-HSA-9664424~Cell recruitment (pro-inflammatory response)	11	0.813609	0.000486249	ENSG00000077150, ENSG00000100292, ENSG00000103490, ENSG00000109320, ENSG00000165416, ENSG00000104518, ENSG00000265972, ENSG00000140368, ENSG00000136810, ENSG00000137752, ENSG00000096384	991	24	7564	3.49832	0.541432	0.00433032	0.00373061
REACTOME_PATHWAY	R-HSA-168643~Nucleotide-binding domain, leucine rich repeat containing receptor (NLR) signaling pathways	15	1.10947	0.00959681	ENSG00000091592, ENSG00000100292, ENSG00000103490, ENSG00000265972, ENSG00000136810, ENSG00000137752, ENSG00000096384, ENSG00000177889, ENSG00000077150, ENSG00000221983, ENSG00000127837, ENSG00000143947, ENSG00000109320, ENSG00000165416, ENSG00000140368	991	55	7564	2.08164	1	0.0651851	0.0561576
Annotation Cluster 13	Enrichment Score: 3.3247875400978377
Category	Term	Count	%	PValue	Genes	List Total	Pop Hits	Pop Total	Fold Enrichment	Bonferroni	Benjamini	FDR
GOTERM_MF_DIRECT	GO:0003724~RNA helicase activity	21	1.55325	9.92277e-06	ENSG00000215301, ENSG00000140829, ENSG00000123064, ENSG00000107625, ENSG00000174243, ENSG00000109606, ENSG00000145907, ENSG00000204560, ENSG00000181381, ENSG00000132153, ENSG00000174953, ENSG00000144028, ENSG00000145833, ENSG00000089737, ENSG00000124228, ENSG00000088205, ENSG00000079785, ENSG00000123136, ENSG00000108654, ENSG00000105671, ENSG00000141543	1321	62	11568	2.96608	0.0119054	0.00171097	0.00167695
INTERPRO	IPR011545:DNA/RNA helicase, DEAD/DEAH box type, N-terminal	20	1.47929	1.72505e-05	ENSG00000215301, ENSG00000140829, ENSG00000123064, ENSG00000107625, ENSG00000174243, ENSG00000109606, ENSG00000204560, ENSG00000181381, ENSG00000132153, ENSG00000174953, ENSG00000144028, ENSG00000145833, ENSG00000089737, ENSG00000124228, ENSG00000088205, ENSG00000079785, ENSG00000123136, ENSG00000108654, ENSG00000105671, ENSG00000141543	1320	59	11544	2.96456	0.0350289	0.00891421	0.00886677
UP_SEQ_FEATURE	DOMAIN:Q_MOTIF	11	0.813609	4.56109e-05	ENSG00000145833, ENSG00000215301, ENSG00000089737, ENSG00000123064, ENSG00000124228, ENSG00000079785, ENSG00000174243, ENSG00000123136, ENSG00000108654, ENSG00000105671, ENSG00000141543	1309	22	11922	4.55386	0.241082	0.030563	0.0305023
UP_SEQ_FEATURE	MOTIF:Q motif	13	0.961538	5.55874e-05	ENSG00000215301, ENSG00000123064, ENSG00000107625, ENSG00000174243, ENSG00000145833, ENSG00000089737, ENSG00000124228, ENSG00000088205, ENSG00000079785, ENSG00000123136, ENSG00000108654, ENSG00000105671, ENSG00000141543	1309	31	11922	3.81936	0.285521	0.030563	0.0305023
INTERPRO	IPR000629:RNA helicase, ATP-dependent, DEAD-box, conserved site	10	0.739645	0.000400762	ENSG00000145833, ENSG00000215301, ENSG00000089737, ENSG00000123064, ENSG00000088205, ENSG00000124228, ENSG00000174243, ENSG00000108654, ENSG00000105671, ENSG00000141543	1320	22	11544	3.97521	0.563314	0.0637211	0.063382
INTERPRO	IPR014014:RNA helicase, DEAD-box type, Q motif	11	0.813609	0.000494836	ENSG00000145833, ENSG00000215301, ENSG00000089737, ENSG00000123064, ENSG00000124228, ENSG00000079785, ENSG00000174243, ENSG00000123136, ENSG00000108654, ENSG00000105671, ENSG00000141543	1320	27	11544	3.56296	0.640514	0.073059	0.0726702
UP_SEQ_FEATURE	MOTIF:DEAD box	11	0.813609	0.000499503	ENSG00000145833, ENSG00000215301, ENSG00000089737, ENSG00000123064, ENSG00000088205, ENSG00000124228, ENSG00000079785, ENSG00000174243, ENSG00000108654, ENSG00000105671, ENSG00000141543	1309	28	11922	3.57803	0.951284	0.131347	0.131087
UP_KW_MOLECULAR_FUNCTION	KW-0347~Helicase	29	2.14497	0.000775241	ENSG00000183207, ENSG00000215301, ENSG00000123064, ENSG00000145907, ENSG00000181381, ENSG00000132153, ENSG00000174953, ENSG00000145833, ENSG00000144028, ENSG00000196419, ENSG00000225830, ENSG00000107290, ENSG00000079246, ENSG00000079785, ENSG00000105671, ENSG00000140829, ENSG00000112118, ENSG00000174243, ENSG00000107625, ENSG00000109606, ENSG00000204560, ENSG00000089737, ENSG00000124228, ENSG00000088205, ENSG00000127616, ENSG00000123136, ENSG00000100297, ENSG00000108654, ENSG00000141543	890	125	7361	1.91882	0.0674186	0.00996739	0.00919215
UP_SEQ_FEATURE	DOMAIN:Helicase C-terminal	22	1.62722	0.00144346	ENSG00000215301, ENSG00000140829, ENSG00000123064, ENSG00000107625, ENSG00000174243, ENSG00000109606, ENSG00000204560, ENSG00000181381, ENSG00000132153, ENSG00000174953, ENSG00000144028, ENSG00000145833, ENSG00000225830, ENSG00000089737, ENSG00000124228, ENSG00000088205, ENSG00000127616, ENSG00000079785, ENSG00000123136, ENSG00000108654, ENSG00000105671, ENSG00000141543	1309	96	11922	2.08718	0.999839	0.281615	0.281056
GOTERM_MF_DIRECT	GO:0016887~ATPase activity	51	3.77219	0.00166636	ENSG00000101350, ENSG00000183207, ENSG00000123064, ENSG00000196365, ENSG00000181381, ENSG00000113013, ENSG00000166598, ENSG00000079785, ENSG00000120438, ENSG00000156261, ENSG00000105671, ENSG00000140829, ENSG00000112118, ENSG00000129250, ENSG00000150753, ENSG00000096384, ENSG00000100813, ENSG00000089737, ENSG00000088205, ENSG00000146731, ENSG00000100297, ENSG00000108654, ENSG00000215301, ENSG00000135624, ENSG00000165916, ENSG00000144381, ENSG00000145907, ENSG00000165280, ENSG00000132153, ENSG00000058063, ENSG00000174953, ENSG00000145833, ENSG00000144028, ENSG00000196419, ENSG00000225830, ENSG00000079246, ENSG00000109971, ENSG00000163468, ENSG00000166855, ENSG00000091592, ENSG00000107625, ENSG00000174243, ENSG00000109606, ENSG00000204560, ENSG00000116852, ENSG00000100519, ENSG00000124228, ENSG00000127616, ENSG00000123136, ENSG00000161057, ENSG00000141543	1321	289	11568	1.54535	0.866408	0.0756654	0.0741608
INTERPRO	IPR001650:Helicase, C-terminal	22	1.62722	0.00238693	ENSG00000215301, ENSG00000140829, ENSG00000123064, ENSG00000107625, ENSG00000174243, ENSG00000109606, ENSG00000204560, ENSG00000181381, ENSG00000132153, ENSG00000174953, ENSG00000144028, ENSG00000145833, ENSG00000225830, ENSG00000089737, ENSG00000124228, ENSG00000088205, ENSG00000127616, ENSG00000079785, ENSG00000123136, ENSG00000108654, ENSG00000105671, ENSG00000141543	1320	96	11544	2.00417	0.992843	0.201894	0.20082
UP_SEQ_FEATURE	DOMAIN:Helicase ATP-binding	22	1.62722	0.00246051	ENSG00000215301, ENSG00000140829, ENSG00000123064, ENSG00000107625, ENSG00000174243, ENSG00000109606, ENSG00000204560, ENSG00000181381, ENSG00000132153, ENSG00000174953, ENSG00000144028, ENSG00000145833, ENSG00000225830, ENSG00000089737, ENSG00000124228, ENSG00000088205, ENSG00000127616, ENSG00000079785, ENSG00000123136, ENSG00000108654, ENSG00000105671, ENSG00000141543	1309	100	11922	2.0037	1	0.402194	0.401396
SMART	SM00490:HELICc	22	1.62722	0.0028381	ENSG00000215301, ENSG00000140829, ENSG00000123064, ENSG00000107625, ENSG00000174243, ENSG00000109606, ENSG00000204560, ENSG00000181381, ENSG00000132153, ENSG00000174953, ENSG00000144028, ENSG00000145833, ENSG00000225830, ENSG00000089737, ENSG00000124228, ENSG00000088205, ENSG00000127616, ENSG00000079785, ENSG00000123136, ENSG00000108654, ENSG00000105671, ENSG00000141543	751	96	6454	1.96943	0.687275	0.147132	0.147132
INTERPRO	IPR014001:Helicase, superfamily 1/2, ATP-binding domain	22	1.62722	0.00310523	ENSG00000215301, ENSG00000140829, ENSG00000123064, ENSG00000107625, ENSG00000174243, ENSG00000109606, ENSG00000204560, ENSG00000181381, ENSG00000132153, ENSG00000174953, ENSG00000144028, ENSG00000145833, ENSG00000225830, ENSG00000089737, ENSG00000124228, ENSG00000088205, ENSG00000127616, ENSG00000079785, ENSG00000123136, ENSG00000108654, ENSG00000105671, ENSG00000141543	1320	98	11544	1.96327	0.998385	0.207049	0.205947
SMART	SM00487:DEXDc	22	1.62722	0.00323761	ENSG00000215301, ENSG00000140829, ENSG00000123064, ENSG00000107625, ENSG00000174243, ENSG00000109606, ENSG00000204560, ENSG00000181381, ENSG00000132153, ENSG00000174953, ENSG00000144028, ENSG00000145833, ENSG00000225830, ENSG00000089737, ENSG00000124228, ENSG00000088205, ENSG00000127616, ENSG00000079785, ENSG00000123136, ENSG00000108654, ENSG00000105671, ENSG00000141543	751	97	6454	1.94913	0.734551	0.147132	0.147132
Annotation Cluster 14	Enrichment Score: 3.190034663468045
Category	Term	Count	%	PValue	Genes	List Total	Pop Hits	Pop Total	Fold Enrichment	Bonferroni	Benjamini	FDR
INTERPRO	IPR000717:Proteasome component (PCI) domain	11	0.813609	0.00010305	ENSG00000178982, ENSG00000149100, ENSG00000100129, ENSG00000160294, ENSG00000107581, ENSG00000111652, ENSG00000163636, ENSG00000198612, ENSG00000197170, ENSG00000099341, ENSG00000108344	1320	23	11544	4.18261	0.191856	0.0271408	0.0269964
UP_SEQ_FEATURE	DOMAIN:PCI	11	0.813609	0.000112573	ENSG00000178982, ENSG00000149100, ENSG00000100129, ENSG00000160294, ENSG00000107581, ENSG00000111652, ENSG00000163636, ENSG00000198612, ENSG00000197170, ENSG00000099341, ENSG00000108344	1309	24	11922	4.17437	0.493829	0.0523724	0.0522685
SMART	SM00088:PINT	6	0.443787	0.023196	ENSG00000149100, ENSG00000107581, ENSG00000111652, ENSG00000163636, ENSG00000197170, ENSG00000108344	751	15	6454	3.43755	0.999932	0.86247	0.86247
Annotation Cluster 15	Enrichment Score: 2.726216124651708
Category	Term	Count	%	PValue	Genes	List Total	Pop Hits	Pop Total	Fold Enrichment	Bonferroni	Benjamini	FDR
INTERPRO	IPR001965:Zinc finger, PHD-type	23	1.70118	0.000195322	ENSG00000110713, ENSG00000070047, ENSG00000089094, ENSG00000135899, ENSG00000043143, ENSG00000173120, ENSG00000112511, ENSG00000111653, ENSG00000154832, ENSG00000133884, ENSG00000118058, ENSG00000092140, ENSG00000040633, ENSG00000083168, ENSG00000079263, ENSG00000096070, ENSG00000100207, ENSG00000100425, ENSG00000130726, ENSG00000185404, ENSG00000275023, ENSG00000073614, ENSG00000272333	1320	86	11544	2.3389	0.332202	0.042565	0.0423385
INTERPRO	IPR019787:Zinc finger, PHD-finger	21	1.55325	0.000205926	ENSG00000110713, ENSG00000070047, ENSG00000089094, ENSG00000135899, ENSG00000043143, ENSG00000173120, ENSG00000112511, ENSG00000111653, ENSG00000154832, ENSG00000133884, ENSG00000118058, ENSG00000040633, ENSG00000083168, ENSG00000079263, ENSG00000096070, ENSG00000100425, ENSG00000130726, ENSG00000185404, ENSG00000275023, ENSG00000073614, ENSG00000272333	1320	75	11544	2.44873	0.346684	0.042565	0.0423385
SMART	SM00249:PHD	23	1.70118	0.000237596	ENSG00000110713, ENSG00000070047, ENSG00000089094, ENSG00000135899, ENSG00000043143, ENSG00000173120, ENSG00000112511, ENSG00000111653, ENSG00000154832, ENSG00000133884, ENSG00000118058, ENSG00000092140, ENSG00000040633, ENSG00000083168, ENSG00000079263, ENSG00000096070, ENSG00000100207, ENSG00000100425, ENSG00000130726, ENSG00000185404, ENSG00000275023, ENSG00000073614, ENSG00000272333	751	86	6454	2.29836	0.0926149	0.0485884	0.0485884
UP_SEQ_FEATURE	DOMAIN:PHD-type	19	1.40533	0.000343191	ENSG00000110713, ENSG00000070047, ENSG00000089094, ENSG00000043143, ENSG00000173120, ENSG00000112511, ENSG00000154832, ENSG00000133884, ENSG00000118058, ENSG00000092140, ENSG00000083168, ENSG00000079263, ENSG00000096070, ENSG00000100207, ENSG00000100425, ENSG00000130726, ENSG00000185404, ENSG00000275023, ENSG00000272333	1309	69	11922	2.50792	0.874566	0.100036	0.0998377
INTERPRO	IPR011011:Zinc finger, FYVE/PHD-type	27	1.99704	0.0016869	ENSG00000070047, ENSG00000127084, ENSG00000173120, ENSG00000043143, ENSG00000111653, ENSG00000133884, ENSG00000118058, ENSG00000040633, ENSG00000083168, ENSG00000079263, ENSG00000096070, ENSG00000100425, ENSG00000130726, ENSG00000163625, ENSG00000185359, ENSG00000110713, ENSG00000089094, ENSG00000146192, ENSG00000135899, ENSG00000112511, ENSG00000154832, ENSG00000092140, ENSG00000275023, ENSG00000185404, ENSG00000185722, ENSG00000073614, ENSG00000272333	1320	125	11544	1.88902	0.969492	0.183517	0.18254
INTERPRO	IPR013083:Zinc finger, RING/FYVE/PHD-type	61	4.51183	0.00222384	ENSG00000070047, ENSG00000198862, ENSG00000105879, ENSG00000043143, ENSG00000173120, ENSG00000040633, ENSG00000083168, ENSG00000079263, ENSG00000166233, ENSG00000096070, ENSG00000168894, ENSG00000169189, ENSG00000100425, ENSG00000160695, ENSG00000166439, ENSG00000234127, ENSG00000100387, ENSG00000198060, ENSG00000185359, ENSG00000163840, ENSG00000095015, ENSG00000089094, ENSG00000135899, ENSG00000156256, ENSG00000111667, ENSG00000112511, ENSG00000154832, ENSG00000092140, ENSG00000137075, ENSG00000272333, ENSG00000108523, ENSG00000070423, ENSG00000127084, ENSG00000007944, ENSG00000131263, ENSG00000111653, ENSG00000133884, ENSG00000114125, ENSG00000118058, ENSG00000100207, ENSG00000157450, ENSG00000130726, ENSG00000163625, ENSG00000110713, ENSG00000181852, ENSG00000146192, ENSG00000110315, ENSG00000155827, ENSG00000177479, ENSG00000063978, ENSG00000186174, ENSG00000187147, ENSG00000101966, ENSG00000103549, ENSG00000124226, ENSG00000108395, ENSG00000185404, ENSG00000275023, ENSG00000140455, ENSG00000185722, ENSG00000073614	1320	365	11544	1.46157	0.989966	0.201894	0.20082
INTERPRO	IPR019786:Zinc finger, PHD-type, conserved site	16	1.18343	0.00484278	ENSG00000110713, ENSG00000070047, ENSG00000135899, ENSG00000043143, ENSG00000173120, ENSG00000112511, ENSG00000111653, ENSG00000154832, ENSG00000092140, ENSG00000079263, ENSG00000096070, ENSG00000100425, ENSG00000130726, ENSG00000185404, ENSG00000275023, ENSG00000073614	1320	64	11544	2.18636	0.999956	0.312813	0.311148
UP_SEQ_FEATURE	ZN_FING:PHD-type 1	11	0.813609	0.00530036	ENSG00000083168, ENSG00000096070, ENSG00000043143, ENSG00000100425, ENSG00000112511, ENSG00000133884, ENSG00000275023, ENSG00000073614, ENSG00000092140, ENSG00000118058, ENSG00000272333	1309	37	11922	2.7077	1	0.821963	0.820332
UP_SEQ_FEATURE	ZN_FING:C2HC pre-PHD-type	7	0.517751	0.00999724	ENSG00000096070, ENSG00000043143, ENSG00000100425, ENSG00000275023, ENSG00000092140, ENSG00000118058, ENSG00000272333	1309	18	11922	3.54189	1	1	0.998181
UP_SEQ_FEATURE	ZN_FING:PHD-type 2	10	0.739645	0.0112805	ENSG00000083168, ENSG00000096070, ENSG00000043143, ENSG00000100425, ENSG00000112511, ENSG00000133884, ENSG00000275023, ENSG00000073614, ENSG00000118058, ENSG00000272333	1309	35	11922	2.6022	1	1	0.998181
UP_SEQ_FEATURE	ZN_FING:PHD-type	11	0.813609	0.0288393	ENSG00000079263, ENSG00000070047, ENSG00000089094, ENSG00000135899, ENSG00000100207, ENSG00000173120, ENSG00000130726, ENSG00000111653, ENSG00000185404, ENSG00000154832, ENSG00000040633	1309	47	11922	2.13159	1	1	0.998181
Annotation Cluster 16	Enrichment Score: 2.6604891378463855
Category	Term	Count	%	PValue	Genes	List Total	Pop Hits	Pop Total	Fold Enrichment	Bonferroni	Benjamini	FDR
REACTOME_PATHWAY	R-HSA-9609690~HCMV Early Events	28	2.07101	0.00115702	ENSG00000093000, ENSG00000274618, ENSG00000275379, ENSG00000185130, ENSG00000184260, ENSG00000276966, ENSG00000275714, ENSG00000278705, ENSG00000102900, ENSG00000095319, ENSG00000130726, ENSG00000278588, ENSG00000277157, ENSG00000110713, ENSG00000047410, ENSG00000197102, ENSG00000196313, ENSG00000184270, ENSG00000197837, ENSG00000275126, ENSG00000101849, ENSG00000088986, ENSG00000030066, ENSG00000157020, ENSG00000109320, ENSG00000204209, ENSG00000203814, ENSG00000197061	991	113	7564	1.89129	0.843669	0.00976161	0.00840972
REACTOME_PATHWAY	R-HSA-4551638~SUMOylation of chromatin organization proteins	19	1.40533	0.00155619	ENSG00000110713, ENSG00000103275, ENSG00000093000, ENSG00000196591, ENSG00000047410, ENSG00000274618, ENSG00000214717, ENSG00000196313, ENSG00000197837, ENSG00000275126, ENSG00000276966, ENSG00000116030, ENSG00000278705, ENSG00000030066, ENSG00000102900, ENSG00000157020, ENSG00000095319, ENSG00000277157, ENSG00000197061	991	66	7564	2.19729	0.917628	0.0128586	0.0110778
REACTOME_PATHWAY	R-HSA-9609646~HCMV Infection	31	2.2929	0.00192421	ENSG00000093000, ENSG00000274618, ENSG00000275379, ENSG00000185130, ENSG00000184260, ENSG00000276966, ENSG00000275714, ENSG00000278705, ENSG00000159210, ENSG00000102900, ENSG00000095319, ENSG00000130726, ENSG00000278588, ENSG00000277157, ENSG00000147457, ENSG00000110713, ENSG00000047410, ENSG00000197102, ENSG00000196313, ENSG00000184270, ENSG00000197837, ENSG00000275126, ENSG00000101849, ENSG00000088986, ENSG00000030066, ENSG00000157020, ENSG00000109320, ENSG00000204209, ENSG00000221869, ENSG00000203814, ENSG00000197061	991	134	7564	1.76577	0.954383	0.0155783	0.0134209
REACTOME_PATHWAY	R-HSA-3108232~SUMO E3 ligases SUMOylate target proteins	36	2.66272	0.00281207	ENSG00000093000, ENSG00000103275, ENSG00000274618, ENSG00000214717, ENSG00000077150, ENSG00000143799, ENSG00000276966, ENSG00000278705, ENSG00000102900, ENSG00000169189, ENSG00000095319, ENSG00000130726, ENSG00000061273, ENSG00000100401, ENSG00000185115, ENSG00000160633, ENSG00000277157, ENSG00000164754, ENSG00000110713, ENSG00000132646, ENSG00000196591, ENSG00000047410, ENSG00000067369, ENSG00000196313, ENSG00000197837, ENSG00000186350, ENSG00000275126, ENSG00000113580, ENSG00000134086, ENSG00000116030, ENSG00000030066, ENSG00000157020, ENSG00000141644, ENSG00000204209, ENSG00000108654, ENSG00000197061	991	167	7564	1.64537	0.989047	0.021989	0.0189438
REACTOME_PATHWAY	R-HSA-2990846~SUMOylation	36	2.66272	0.00511531	ENSG00000093000, ENSG00000103275, ENSG00000274618, ENSG00000214717, ENSG00000077150, ENSG00000143799, ENSG00000276966, ENSG00000278705, ENSG00000102900, ENSG00000169189, ENSG00000095319, ENSG00000130726, ENSG00000061273, ENSG00000100401, ENSG00000185115, ENSG00000160633, ENSG00000277157, ENSG00000164754, ENSG00000110713, ENSG00000132646, ENSG00000196591, ENSG00000047410, ENSG00000067369, ENSG00000196313, ENSG00000197837, ENSG00000186350, ENSG00000275126, ENSG00000113580, ENSG00000134086, ENSG00000116030, ENSG00000030066, ENSG00000157020, ENSG00000141644, ENSG00000204209, ENSG00000108654, ENSG00000197061	991	173	7564	1.58831	0.999731	0.0379622	0.0327048
Annotation Cluster 17	Enrichment Score: 2.5752008661897228
Category	Term	Count	%	PValue	Genes	List Total	Pop Hits	Pop Total	Fold Enrichment	Bonferroni	Benjamini	FDR
KEGG_PATHWAY	hsa00020:Citrate cycle (TCA cycle)	12	0.887574	0.000499581	ENSG00000091140, ENSG00000146701, ENSG00000172340, ENSG00000105953, ENSG00000062485, ENSG00000182054, ENSG00000100412, ENSG00000143252, ENSG00000014641, ENSG00000117118, ENSG00000131828, ENSG00000131473	739	27	5358	3.22237	0.144362	0.01199	0.0114135
GOTERM_BP_DIRECT	GO:0006099~tricarboxylic acid cycle	10	0.739645	0.00232597	ENSG00000146701, ENSG00000172340, ENSG00000105953, ENSG00000062485, ENSG00000182054, ENSG00000100412, ENSG00000143252, ENSG00000014641, ENSG00000117118, ENSG00000131828	1297	27	11271	3.21854	0.99994	0.262268	0.26076
REACTOME_PATHWAY	R-HSA-71406~Pyruvate metabolism and Citric Acid (TCA) cycle	15	1.10947	0.00314966	ENSG00000091140, ENSG00000213585, ENSG00000172340, ENSG00000105953, ENSG00000117118, ENSG00000134333, ENSG00000186350, ENSG00000146701, ENSG00000060762, ENSG00000063854, ENSG00000062485, ENSG00000182054, ENSG00000100412, ENSG00000143252, ENSG00000131828	991	49	7564	2.33654	0.993635	0.0243909	0.021013
UP_KW_BIOLOGICAL_PROCESS	KW-0816~Tricarboxylic acid cycle	9	0.66568	0.00340619	ENSG00000146701, ENSG00000172340, ENSG00000062485, ENSG00000182054, ENSG00000100412, ENSG00000143252, ENSG00000014641, ENSG00000117118, ENSG00000131828	862	23	7331	3.3279	0.35165	0.0480651	0.043902
REACTOME_PATHWAY	R-HSA-71403~Citric acid cycle (TCA cycle)	9	0.66568	0.00491341	ENSG00000091140, ENSG00000146701, ENSG00000172340, ENSG00000105953, ENSG00000062485, ENSG00000182054, ENSG00000100412, ENSG00000143252, ENSG00000117118	991	22	7564	3.12247	0.999628	0.0368047	0.0317076
KEGG_PATHWAY	hsa01200:Carbon metabolism	23	1.70118	0.00577656	ENSG00000091140, ENSG00000153574, ENSG00000130313, ENSG00000172340, ENSG00000105953, ENSG00000148672, ENSG00000111669, ENSG00000197894, ENSG00000117118, ENSG00000146701, ENSG00000139684, ENSG00000101911, ENSG00000062485, ENSG00000182054, ENSG00000163931, ENSG00000160883, ENSG00000182199, ENSG00000100412, ENSG00000121691, ENSG00000143252, ENSG00000014641, ENSG00000131828, ENSG00000161533	739	92	5358	1.81258	0.835938	0.0948572	0.0902967
Annotation Cluster 18	Enrichment Score: 2.5147778524846447
Category	Term	Count	%	PValue	Genes	List Total	Pop Hits	Pop Total	Fold Enrichment	Bonferroni	Benjamini	FDR
GOTERM_MF_DIRECT	GO:0045322~unmethylated CpG binding	6	0.443787	0.000330772	ENSG00000089094, ENSG00000173120, ENSG00000141644, ENSG00000154832, ENSG00000118058, ENSG00000272333	1321	7	11568	7.506	0.329216	0.0249526	0.0244565
UP_SEQ_FEATURE	DOMAIN:CXXC-type	6	0.443787	0.0013598	ENSG00000089094, ENSG00000173120, ENSG00000141644, ENSG00000154832, ENSG00000118058, ENSG00000272333	1309	9	11922	6.07181	0.999733	0.274137	0.273593
INTERPRO	IPR002857:Zinc finger, CXXC-type	6	0.443787	0.00767418	ENSG00000089094, ENSG00000173120, ENSG00000141644, ENSG00000154832, ENSG00000118058, ENSG00000272333	1320	12	11544	4.37273	1	0.453215	0.450803
UP_SEQ_FEATURE	ZN_FING:CXXC-type	5	0.369822	0.0252843	ENSG00000089094, ENSG00000173120, ENSG00000154832, ENSG00000118058, ENSG00000272333	1309	11	11922	4.13987	1	1	0.998181
Annotation Cluster 19	Enrichment Score: 2.49096581167129
Category	Term	Count	%	PValue	Genes	List Total	Pop Hits	Pop Total	Fold Enrichment	Bonferroni	Benjamini	FDR
REACTOME_PATHWAY	R-HSA-8949613~Cristae formation	13	0.961538	0.000211831	ENSG00000124172, ENSG00000106554, ENSG00000132305, ENSG00000241468, ENSG00000099624, ENSG00000167283, ENSG00000154518, ENSG00000116459, ENSG00000169020, ENSG00000113013, ENSG00000167863, ENSG00000100347, ENSG00000241837	991	30	7564	3.3075	0.287946	0.00200926	0.001731
GOTERM_CC_DIRECT	GO:0005753~mitochondrial proton-transporting ATP synthase complex	9	0.66568	0.000611461	ENSG00000124172, ENSG00000167863, ENSG00000241468, ENSG00000099624, ENSG00000167283, ENSG00000154518, ENSG00000116459, ENSG00000169020, ENSG00000241837	1325	19	11754	4.20203	0.411931	0.011538	0.0108734
GOTERM_MF_DIRECT	GO:0046933~proton-transporting ATP synthase activity, rotational mechanism	8	0.591716	0.000695531	ENSG00000124172, ENSG00000167863, ENSG00000241468, ENSG00000099624, ENSG00000167283, ENSG00000116459, ENSG00000169020, ENSG00000241837	1321	15	11568	4.6704	0.568202	0.0493827	0.0484008
REACTOME_PATHWAY	R-HSA-163210~Formation of ATP by chemiosmotic coupling	9	0.66568	0.00108742	ENSG00000124172, ENSG00000167863, ENSG00000241468, ENSG00000099624, ENSG00000167283, ENSG00000154518, ENSG00000116459, ENSG00000169020, ENSG00000241837	991	18	7564	3.81635	0.825194	0.00922292	0.00794564
REACTOME_PATHWAY	R-HSA-1592230~Mitochondrial biogenesis	23	1.70118	0.00173284	ENSG00000124172, ENSG00000106554, ENSG00000132305, ENSG00000023330, ENSG00000148672, ENSG00000241468, ENSG00000099624, ENSG00000167283, ENSG00000154518, ENSG00000106617, ENSG00000116459, ENSG00000169020, ENSG00000198646, ENSG00000137574, ENSG00000113013, ENSG00000167863, ENSG00000186350, ENSG00000142453, ENSG00000101849, ENSG00000100347, ENSG00000182054, ENSG00000241837, ENSG00000160741	991	88	7564	1.99491	0.937971	0.0141722	0.0122095
GOTERM_BP_DIRECT	GO:0015986~ATP synthesis coupled proton transport	9	0.66568	0.00216942	ENSG00000124172, ENSG00000167863, ENSG00000241468, ENSG00000099624, ENSG00000167283, ENSG00000154518, ENSG00000116459, ENSG00000169020, ENSG00000241837	1297	22	11271	3.55502	0.999884	0.258595	0.257107
GOTERM_CC_DIRECT	GO:0000276~mitochondrial proton-transporting ATP synthase complex, coupling factor F(o)	6	0.443787	0.00463744	ENSG00000167863, ENSG00000241468, ENSG00000167283, ENSG00000154518, ENSG00000116459, ENSG00000169020	1325	11	11754	4.8387	0.982308	0.0706193	0.0665514
UP_KW_CELLULAR_COMPONENT	KW-0138~CF(0)	6	0.443787	0.0108688	ENSG00000167863, ENSG00000241468, ENSG00000167283, ENSG00000154518, ENSG00000116459, ENSG00000169020	1223	13	10797	4.0746	0.445744	0.0586916	0.0521703
UP_KW_BIOLOGICAL_PROCESS	KW-0066~ATP synthesis	6	0.443787	0.0178262	ENSG00000124172, ENSG00000241468, ENSG00000099624, ENSG00000167283, ENSG00000169020, ENSG00000241837	862	14	7331	3.64485	0.89816	0.150928	0.137856
UP_KW_BIOLOGICAL_PROCESS	KW-0375~Hydrogen ion transport	10	0.739645	0.0286856	ENSG00000124172, ENSG00000117410, ENSG00000167863, ENSG00000241468, ENSG00000099624, ENSG00000167283, ENSG00000154518, ENSG00000116459, ENSG00000169020, ENSG00000241837	862	38	7331	2.23806	0.975186	0.227692	0.207971
GOTERM_BP_DIRECT	GO:1902600~hydrogen ion transmembrane transport	18	1.33136	0.0418811	ENSG00000124172, ENSG00000075415, ENSG00000241468, ENSG00000099624, ENSG00000167283, ENSG00000115944, ENSG00000154518, ENSG00000116459, ENSG00000169020, ENSG00000131174, ENSG00000148290, ENSG00000135940, ENSG00000167863, ENSG00000117410, ENSG00000010256, ENSG00000164405, ENSG00000241837, ENSG00000179091	1297	95	11271	1.64654	1	1	0.994486
Annotation Cluster 20	Enrichment Score: 2.465886944390001
Category	Term	Count	%	PValue	Genes	List Total	Pop Hits	Pop Total	Fold Enrichment	Bonferroni	Benjamini	FDR
INTERPRO	IPR009068:S15/NS1, RNA-binding	7	0.517751	5.02417e-05	ENSG00000136628, ENSG00000106105, ENSG00000110700, ENSG00000116898, ENSG00000166986, ENSG00000185359, ENSG00000170445	1320	8	11544	7.65227	0.0986416	0.0187586	0.0186587
REACTOME_PATHWAY	R-HSA-379716~Cytosolic tRNA aminoacylation	12	0.887574	5.4938e-05	ENSG00000136628, ENSG00000106105, ENSG00000133706, ENSG00000113407, ENSG00000172053, ENSG00000180817, ENSG00000134440, ENSG00000166986, ENSG00000065427, ENSG00000031698, ENSG00000204394, ENSG00000170445	991	23	7564	3.98228	0.0843015	0.000557378	0.000480186
INTERPRO	IPR006195:Aminoacyl-tRNA synthetase, class II	8	0.591716	0.00112428	ENSG00000136628, ENSG00000106105, ENSG00000113407, ENSG00000134440, ENSG00000065427, ENSG00000185359, ENSG00000031698, ENSG00000170445	1320	16	11544	4.37273	0.902235	0.136699	0.135971
GOTERM_BP_DIRECT	GO:0006418~tRNA aminoacylation for protein translation	10	0.739645	0.00125375	ENSG00000136628, ENSG00000106105, ENSG00000133706, ENSG00000146282, ENSG00000172053, ENSG00000134440, ENSG00000166986, ENSG00000065427, ENSG00000204394, ENSG00000170445	1297	25	11271	3.47602	0.994674	0.16873	0.16776
UP_SEQ_FEATURE	DOMAIN:WHEP-TRS	5	0.369822	0.00180281	ENSG00000136628, ENSG00000106105, ENSG00000166986, ENSG00000185359, ENSG00000170445	1309	6	11922	7.58976	0.999982	0.311525	0.310907
INTERPRO	IPR000738:WHEP-TRS	5	0.369822	0.002104	ENSG00000136628, ENSG00000106105, ENSG00000166986, ENSG00000185359, ENSG00000170445	1320	6	11544	7.28788	0.987139	0.201894	0.20082
SMART	SM00991:SM00991	5	0.369822	0.00223766	ENSG00000136628, ENSG00000106105, ENSG00000166986, ENSG00000185359, ENSG00000170445	751	6	6454	7.16156	0.599975	0.147132	0.147132
UP_KW_MOLECULAR_FUNCTION	KW-0030~Aminoacyl-tRNA synthetase	12	0.887574	0.00257733	ENSG00000136628, ENSG00000106105, ENSG00000133706, ENSG00000113407, ENSG00000146282, ENSG00000172053, ENSG00000134440, ENSG00000166986, ENSG00000065427, ENSG00000031698, ENSG00000204394, ENSG00000170445	890	36	7361	2.75693	0.207259	0.0257733	0.0237687
REACTOME_PATHWAY	R-HSA-379724~tRNA Aminoacylation	13	0.961538	0.00311636	ENSG00000136628, ENSG00000106105, ENSG00000133706, ENSG00000146282, ENSG00000113407, ENSG00000172053, ENSG00000134440, ENSG00000065427, ENSG00000204394, ENSG00000170445, ENSG00000180817, ENSG00000166986, ENSG00000031698	991	39	7564	2.54423	0.993284	0.0242501	0.0208917
INTERPRO	IPR004154:Anticodon-binding	5	0.369822	0.0133179	ENSG00000136628, ENSG00000106105, ENSG00000113407, ENSG00000185359, ENSG00000170445	1320	9	11544	4.85859	1	0.724422	0.720566
GOTERM_MF_DIRECT	GO:0004812~aminoacyl-tRNA ligase activity	6	0.443787	0.0158842	ENSG00000106105, ENSG00000172053, ENSG00000166986, ENSG00000065427, ENSG00000204394, ENSG00000170445	1321	14	11568	3.753	1	0.435733	0.427069
KEGG_PATHWAY	hsa00970:Aminoacyl-tRNA biosynthesis	12	0.887574	0.0163941	ENSG00000136628, ENSG00000106105, ENSG00000133706, ENSG00000113407, ENSG00000146282, ENSG00000172053, ENSG00000134440, ENSG00000166986, ENSG00000065427, ENSG00000031698, ENSG00000204394, ENSG00000170445	739	40	5358	2.1751	0.994243	0.221295	0.210656
GOTERM_CC_DIRECT	GO:0017101~aminoacyl-tRNA synthetase multienzyme complex	5	0.369822	0.0192561	ENSG00000136628, ENSG00000133706, ENSG00000172053, ENSG00000166986, ENSG00000065427	1325	10	11754	4.43547	1	0.225869	0.212858
INTERPRO	IPR001412:Aminoacyl-tRNA synthetase, class I, conserved site	6	0.443787	0.0217468	ENSG00000136628, ENSG00000133706, ENSG00000146282, ENSG00000172053, ENSG00000166986, ENSG00000204394	1320	15	11544	3.49818	1	1	0.99516
INTERPRO	IPR002314:Aminoacyl-tRNA synthetase, class II (G/ H/ P/ S), conserved domain	4	0.295858	0.0228085	ENSG00000136628, ENSG00000106105, ENSG00000113407, ENSG00000031698	1320	6	11544	5.8303	1	1	0.99516
UP_SEQ_FEATURE	MOTIF:'HIGH' region	6	0.443787	0.0399973	ENSG00000136628, ENSG00000133706, ENSG00000146282, ENSG00000172053, ENSG00000166986, ENSG00000204394	1309	18	11922	3.03591	1	1	0.998181
Annotation Cluster 21	Enrichment Score: 2.4463107646408937
Category	Term	Count	%	PValue	Genes	List Total	Pop Hits	Pop Total	Fold Enrichment	Bonferroni	Benjamini	FDR
INTERPRO	IPR017998:Chaperone tailless complex polypeptide 1 (TCP-1)	7	0.517751	0.000307256	ENSG00000135624, ENSG00000144381, ENSG00000120438, ENSG00000150753, ENSG00000156261, ENSG00000146731, ENSG00000163468	1320	10	11544	6.12182	0.470168	0.0529248	0.0526432
GOTERM_BP_DIRECT	GO:0006457~protein folding	29	2.14497	0.000711716	ENSG00000183207, ENSG00000090273, ENSG00000135624, ENSG00000144381, ENSG00000113013, ENSG00000166598, ENSG00000170606, ENSG00000089248, ENSG00000120438, ENSG00000156261, ENSG00000151092, ENSG00000168439, ENSG00000143256, ENSG00000109971, ENSG00000166855, ENSG00000163468, ENSG00000120694, ENSG00000100591, ENSG00000155660, ENSG00000114857, ENSG00000150753, ENSG00000171497, ENSG00000096060, ENSG00000171530, ENSG00000132002, ENSG00000096384, ENSG00000143401, ENSG00000146731, ENSG00000086061	1297	130	11271	1.93855	0.948751	0.116947	0.116274
GOTERM_BP_DIRECT	GO:1904874~positive regulation of telomerase RNA localization to Cajal body	8	0.591716	0.000728817	ENSG00000183207, ENSG00000135624, ENSG00000120438, ENSG00000150753, ENSG00000156261, ENSG00000146731, ENSG00000182117, ENSG00000163468	1297	15	11271	4.6347	0.952283	0.116947	0.116274
GOTERM_CC_DIRECT	GO:0005832~chaperonin-containing T-complex	6	0.443787	0.00153504	ENSG00000135624, ENSG00000120438, ENSG00000150753, ENSG00000156261, ENSG00000146731, ENSG00000163468	1325	9	11754	5.91396	0.736431	0.0256234	0.0241474
INTERPRO	IPR002194:Chaperonin TCP-1, conserved site	6	0.443787	0.00163869	ENSG00000135624, ENSG00000120438, ENSG00000150753, ENSG00000156261, ENSG00000146731, ENSG00000163468	1320	9	11544	5.8303	0.96629	0.183517	0.18254
INTERPRO	IPR027413:GroEL-like equatorial domain	7	0.517751	0.00185216	ENSG00000135624, ENSG00000144381, ENSG00000120438, ENSG00000150753, ENSG00000156261, ENSG00000146731, ENSG00000163468	1320	13	11544	4.70909	0.978333	0.191421	0.190402
INTERPRO	IPR027409:GroEL-like apical domain	7	0.517751	0.00293025	ENSG00000135624, ENSG00000144381, ENSG00000120438, ENSG00000150753, ENSG00000156261, ENSG00000146731, ENSG00000163468	1320	14	11544	4.37273	0.997679	0.201894	0.20082
INTERPRO	IPR027410:TCP-1-like chaperonin intermediate domain	7	0.517751	0.00293025	ENSG00000135624, ENSG00000144381, ENSG00000120438, ENSG00000150753, ENSG00000156261, ENSG00000146731, ENSG00000163468	1320	14	11544	4.37273	0.997679	0.201894	0.20082
INTERPRO	IPR002423:Chaperonin Cpn60/TCP-1	7	0.517751	0.00293025	ENSG00000135624, ENSG00000144381, ENSG00000120438, ENSG00000150753, ENSG00000156261, ENSG00000146731, ENSG00000163468	1320	14	11544	4.37273	0.997679	0.201894	0.20082
GOTERM_BP_DIRECT	GO:1904851~positive regulation of establishment of protein localization to telomere	6	0.443787	0.00305548	ENSG00000135624, ENSG00000120438, ENSG00000150753, ENSG00000156261, ENSG00000146731, ENSG00000163468	1297	10	11271	5.21403	0.999997	0.326858	0.324977
GOTERM_MF_DIRECT	GO:0044183~protein binding involved in protein folding	12	0.887574	0.00332551	ENSG00000143401, ENSG00000135624, ENSG00000120438, ENSG00000150753, ENSG00000156261, ENSG00000132002, ENSG00000146731, ENSG00000109971, ENSG00000143256, ENSG00000096384, ENSG00000113013, ENSG00000163468	1321	39	11568	2.69446	0.982057	0.13841	0.135658
GOTERM_BP_DIRECT	GO:1904871~positive regulation of protein localization to Cajal body	6	0.443787	0.00507499	ENSG00000135624, ENSG00000120438, ENSG00000150753, ENSG00000156261, ENSG00000146731, ENSG00000163468	1297	11	11271	4.74003	1	0.465998	0.463317
REACTOME_PATHWAY	R-HSA-390450~Folding of actin by CCT/TriC	6	0.443787	0.00542267	ENSG00000135624, ENSG00000120438, ENSG00000150753, ENSG00000156261, ENSG00000146731, ENSG00000163468	991	10	7564	4.57962	0.999836	0.039874	0.0343519
GOTERM_BP_DIRECT	GO:0061077~chaperone-mediated protein folding	10	0.739645	0.0215802	ENSG00000110172, ENSG00000135624, ENSG00000155660, ENSG00000120438, ENSG00000150753, ENSG00000156261, ENSG00000096060, ENSG00000171497, ENSG00000146731, ENSG00000163468	1297	37	11271	2.34866	1	1	0.994486
UP_KW_MOLECULAR_FUNCTION	KW-0143~Chaperone	33	2.44083	0.0252336	ENSG00000135624, ENSG00000144381, ENSG00000099800, ENSG00000113013, ENSG00000166598, ENSG00000164031, ENSG00000120438, ENSG00000156261, ENSG00000126756, ENSG00000143256, ENSG00000109971, ENSG00000166855, ENSG00000163468, ENSG00000132963, ENSG00000100591, ENSG00000197860, ENSG00000196531, ENSG00000150753, ENSG00000171497, ENSG00000204463, ENSG00000096060, ENSG00000171530, ENSG00000132002, ENSG00000096384, ENSG00000143401, ENSG00000110172, ENSG00000164163, ENSG00000148719, ENSG00000183684, ENSG00000128789, ENSG00000146731, ENSG00000204209, ENSG00000086061	890	187	7361	1.45955	0.899758	0.206457	0.190399
GOTERM_BP_DIRECT	GO:0032212~positive regulation of telomere maintenance via telomerase	9	0.66568	0.0252559	ENSG00000135624, ENSG00000079246, ENSG00000076984, ENSG00000120438, ENSG00000150753, ENSG00000156261, ENSG00000135486, ENSG00000146731, ENSG00000163468	1297	32	11271	2.44408	1	1	0.994486
GOTERM_MF_DIRECT	GO:0051082~unfolded protein binding	19	1.40533	0.0359995	ENSG00000183207, ENSG00000090273, ENSG00000135624, ENSG00000144381, ENSG00000196531, ENSG00000150753, ENSG00000132002, ENSG00000096384, ENSG00000113013, ENSG00000173726, ENSG00000166598, ENSG00000120438, ENSG00000156261, ENSG00000146731, ENSG00000086061, ENSG00000109971, ENSG00000143256, ENSG00000163468, ENSG00000166855	1321	101	11568	1.64736	1	0.72561	0.711182
Annotation Cluster 22	Enrichment Score: 2.381948489351829
Category	Term	Count	%	PValue	Genes	List Total	Pop Hits	Pop Total	Fold Enrichment	Bonferroni	Benjamini	FDR
UP_KW_PTM	KW-0164~Citrullination	26	1.92308	1.14629e-05	ENSG00000198242, ENSG00000274618, ENSG00000111653, ENSG00000275379, ENSG00000142541, ENSG00000184260, ENSG00000276966, ENSG00000275714, ENSG00000278705, ENSG00000168298, ENSG00000140988, ENSG00000130726, ENSG00000277157, ENSG00000187837, ENSG00000124575, ENSG00000115524, ENSG00000184270, ENSG00000197837, ENSG00000275126, ENSG00000120802, ENSG00000183684, ENSG00000108298, ENSG00000108592, ENSG00000147403, ENSG00000142534, ENSG00000197061	1188	81	9430	2.54791	0.000320912	5.54041e-05	5.54041e-05
GOTERM_MF_DIRECT	GO:0030527~structural constituent of chromatin	21	1.55325	2.18245e-05	ENSG00000113648, ENSG00000274618, ENSG00000137309, ENSG00000105968, ENSG00000197837, ENSG00000275379, ENSG00000184270, ENSG00000275126, ENSG00000185130, ENSG00000276966, ENSG00000184260, ENSG00000278705, ENSG00000275714, ENSG00000168298, ENSG00000164032, ENSG00000278588, ENSG00000277157, ENSG00000203814, ENSG00000187837, ENSG00000197061, ENSG00000124575	1321	65	11568	2.82919	0.0259985	0.00292691	0.00286871
UP_SEQ_FEATURE	CROSSLNK:Glycyl lysine isopeptide (Lys-Gly) (interchain with G-Cter in ubiquitin); alternate	23	1.70118	4.96938e-05	ENSG00000103275, ENSG00000149273, ENSG00000132646, ENSG00000213585, ENSG00000113648, ENSG00000274618, ENSG00000132341, ENSG00000131473, ENSG00000197837, ENSG00000184270, ENSG00000143379, ENSG00000275126, ENSG00000185130, ENSG00000276966, ENSG00000184260, ENSG00000278705, ENSG00000140988, ENSG00000187555, ENSG00000078668, ENSG00000278588, ENSG00000277157, ENSG00000203814, ENSG00000197061	1309	82	11922	2.5546	0.259593	0.030563	0.0305023
GOTERM_CC_DIRECT	GO:0000786~nucleosome	26	1.92308	6.12658e-05	ENSG00000183207, ENSG00000106400, ENSG00000274618, ENSG00000275379, ENSG00000083168, ENSG00000185130, ENSG00000184260, ENSG00000276966, ENSG00000275714, ENSG00000278705, ENSG00000168298, ENSG00000164032, ENSG00000278588, ENSG00000277157, ENSG00000187837, ENSG00000124575, ENSG00000113648, ENSG00000105968, ENSG00000033050, ENSG00000184270, ENSG00000197837, ENSG00000275126, ENSG00000172977, ENSG00000203814, ENSG00000163875, ENSG00000197061	1325	98	11754	2.35352	0.051791	0.00147719	0.00139209
REACTOME_PATHWAY	R-HSA-5578749~Transcriptional regulation by small RNAs	27	1.99704	0.000100343	ENSG00000093000, ENSG00000181222, ENSG00000274618, ENSG00000177700, ENSG00000275379, ENSG00000185130, ENSG00000184260, ENSG00000276966, ENSG00000275714, ENSG00000278705, ENSG00000102900, ENSG00000164032, ENSG00000095319, ENSG00000278588, ENSG00000277157, ENSG00000110713, ENSG00000047410, ENSG00000105968, ENSG00000132341, ENSG00000196313, ENSG00000197837, ENSG00000275126, ENSG00000030066, ENSG00000102978, ENSG00000157020, ENSG00000005075, ENSG00000197061	991	93	7564	2.21594	0.148586	0.00100531	0.000866082
REACTOME_PATHWAY	R-HSA-3247509~Chromatin modifying enzymes	55	4.06805	0.00010337	ENSG00000183207, ENSG00000170291, ENSG00000120071, ENSG00000274618, ENSG00000043143, ENSG00000173120, ENSG00000005302, ENSG00000135446, ENSG00000077150, ENSG00000083168, ENSG00000184260, ENSG00000089902, ENSG00000276966, ENSG00000096070, ENSG00000275714, ENSG00000278705, ENSG00000100425, ENSG00000126457, ENSG00000187778, ENSG00000278588, ENSG00000149480, ENSG00000196591, ENSG00000089094, ENSG00000115548, ENSG00000197837, ENSG00000275126, ENSG00000110092, ENSG00000142453, ENSG00000203814, ENSG00000272333, ENSG00000104885, ENSG00000108604, ENSG00000111653, ENSG00000118058, ENSG00000134014, ENSG00000143379, ENSG00000275379, ENSG00000185130, ENSG00000120533, ENSG00000143614, ENSG00000164032, ENSG00000140988, ENSG00000277157, ENSG00000099956, ENSG00000105968, ENSG00000184270, ENSG00000117222, ENSG00000101849, ENSG00000172977, ENSG00000127616, ENSG00000109320, ENSG00000163635, ENSG00000073614, ENSG00000163875, ENSG00000197061	991	250	7564	1.67919	0.152709	0.00102285	0.000881199
REACTOME_PATHWAY	R-HSA-4839726~Chromatin organization	55	4.06805	0.00010337	ENSG00000183207, ENSG00000170291, ENSG00000120071, ENSG00000274618, ENSG00000043143, ENSG00000173120, ENSG00000005302, ENSG00000135446, ENSG00000077150, ENSG00000083168, ENSG00000184260, ENSG00000089902, ENSG00000276966, ENSG00000096070, ENSG00000275714, ENSG00000278705, ENSG00000100425, ENSG00000126457, ENSG00000187778, ENSG00000278588, ENSG00000149480, ENSG00000196591, ENSG00000089094, ENSG00000115548, ENSG00000197837, ENSG00000275126, ENSG00000110092, ENSG00000142453, ENSG00000203814, ENSG00000272333, ENSG00000104885, ENSG00000108604, ENSG00000111653, ENSG00000118058, ENSG00000134014, ENSG00000143379, ENSG00000275379, ENSG00000185130, ENSG00000120533, ENSG00000143614, ENSG00000164032, ENSG00000140988, ENSG00000277157, ENSG00000099956, ENSG00000105968, ENSG00000184270, ENSG00000117222, ENSG00000101849, ENSG00000172977, ENSG00000127616, ENSG00000109320, ENSG00000163635, ENSG00000073614, ENSG00000163875, ENSG00000197061	991	250	7564	1.67919	0.152709	0.00102285	0.000881199
REACTOME_PATHWAY	R-HSA-3214858~RMTs methylate histone arginines	21	1.55325	0.000119085	ENSG00000099956, ENSG00000274618, ENSG00000108604, ENSG00000105968, ENSG00000135446, ENSG00000197837, ENSG00000275379, ENSG00000184270, ENSG00000275126, ENSG00000110092, ENSG00000142453, ENSG00000276966, ENSG00000184260, ENSG00000127616, ENSG00000278705, ENSG00000275714, ENSG00000164032, ENSG00000140988, ENSG00000126457, ENSG00000277157, ENSG00000197061	991	64	7564	2.50448	0.173789	0.00115693	0.000996705
UP_KW_CELLULAR_COMPONENT	KW-0544~Nucleosome core	18	1.33136	0.000196941	ENSG00000113648, ENSG00000274618, ENSG00000105968, ENSG00000033050, ENSG00000197837, ENSG00000275379, ENSG00000184270, ENSG00000275126, ENSG00000185130, ENSG00000276966, ENSG00000184260, ENSG00000278705, ENSG00000275714, ENSG00000164032, ENSG00000278588, ENSG00000277157, ENSG00000203814, ENSG00000197061	1223	59	10797	2.69338	0.0105795	0.00151926	0.00135045
GOTERM_BP_DIRECT	GO:0045653~negative regulation of megakaryocyte differentiation	9	0.66568	0.000279307	ENSG00000275126, ENSG00000197837, ENSG00000276966, ENSG00000185043, ENSG00000278705, ENSG00000274618, ENSG00000126457, ENSG00000277157, ENSG00000197061	1297	17	11271	4.60062	0.6883	0.06133	0.0609772
GOTERM_BP_DIRECT	GO:0032200~telomere organization	10	0.739645	0.000420271	ENSG00000275126, ENSG00000197837, ENSG00000275379, ENSG00000104885, ENSG00000276966, ENSG00000275714, ENSG00000278705, ENSG00000274618, ENSG00000277157, ENSG00000197061	1297	22	11271	3.95002	0.826948	0.0876686	0.0871643
REACTOME_PATHWAY	R-HSA-9018519~Estrogen-dependent gene expression	32	2.36686	0.000464777	ENSG00000124151, ENSG00000181222, ENSG00000274618, ENSG00000067955, ENSG00000171940, ENSG00000177700, ENSG00000275379, ENSG00000185130, ENSG00000184260, ENSG00000276966, ENSG00000275714, ENSG00000278705, ENSG00000164032, ENSG00000126457, ENSG00000278588, ENSG00000277157, ENSG00000164754, ENSG00000130522, ENSG00000136807, ENSG00000105968, ENSG00000158773, ENSG00000096384, ENSG00000110092, ENSG00000197837, ENSG00000275126, ENSG00000142453, ENSG00000172977, ENSG00000102978, ENSG00000005075, ENSG00000100354, ENSG00000108654, ENSG00000197061	991	129	7564	1.89338	0.525365	0.0041856	0.00360594
REACTOME_PATHWAY	R-HSA-211000~Gene Silencing by RNA	29	2.14497	0.000509734	ENSG00000093000, ENSG00000181222, ENSG00000274618, ENSG00000177700, ENSG00000275379, ENSG00000185130, ENSG00000184260, ENSG00000276966, ENSG00000275714, ENSG00000278705, ENSG00000102900, ENSG00000164032, ENSG00000095319, ENSG00000278588, ENSG00000277157, ENSG00000211460, ENSG00000110713, ENSG00000047410, ENSG00000105968, ENSG00000132341, ENSG00000196313, ENSG00000197837, ENSG00000275126, ENSG00000030066, ENSG00000102978, ENSG00000157020, ENSG00000005075, ENSG00000100354, ENSG00000197061	991	113	7564	1.95883	0.558383	0.00451438	0.00388919
UP_SEQ_FEATURE	CROSSLNK:Glycyl lysine isopeptide (Lys-Gly) (interchain with G-Cter in UFM1); alternate	7	0.517751	0.000887115	ENSG00000275126, ENSG00000197837, ENSG00000276966, ENSG00000278705, ENSG00000274618, ENSG00000277157, ENSG00000197061	1309	12	11922	5.31283	0.995335	0.191617	0.191237
UP_SEQ_FEATURE	MUTAGEN:K->A: Impaired methylation by N6AMT1.	7	0.517751	0.000887115	ENSG00000275126, ENSG00000197837, ENSG00000276966, ENSG00000278705, ENSG00000274618, ENSG00000277157, ENSG00000197061	1309	12	11922	5.31283	0.995335	0.191617	0.191237
UP_SEQ_FEATURE	MUTAGEN:K->R: Abolished ufmylation.	7	0.517751	0.000887115	ENSG00000275126, ENSG00000197837, ENSG00000276966, ENSG00000278705, ENSG00000274618, ENSG00000277157, ENSG00000197061	1309	12	11922	5.31283	0.995335	0.191617	0.191237
GOTERM_CC_DIRECT	GO:0000228~nuclear chromosome	14	1.0355	0.00101522	ENSG00000099956, ENSG00000113648, ENSG00000274618, ENSG00000010292, ENSG00000197837, ENSG00000275379, ENSG00000275126, ENSG00000276966, ENSG00000113141, ENSG00000278705, ENSG00000107290, ENSG00000275714, ENSG00000277157, ENSG00000197061	1325	45	11754	2.75985	0.585904	0.0179839	0.016948
REACTOME_PATHWAY	R-HSA-427389~ERCC6 (CSB) and EHMT2 (G9a) positively regulate rRNA expression	19	1.40533	0.00105602	ENSG00000149480, ENSG00000196591, ENSG00000274618, ENSG00000105968, ENSG00000197837, ENSG00000275379, ENSG00000275126, ENSG00000185130, ENSG00000225830, ENSG00000276966, ENSG00000184260, ENSG00000143614, ENSG00000278705, ENSG00000275714, ENSG00000164032, ENSG00000278588, ENSG00000122565, ENSG00000277157, ENSG00000197061	991	64	7564	2.26596	0.816162	0.00909274	0.00783349
REACTOME_PATHWAY	R-HSA-9670095~Inhibition of DNA recombination at telomere	18	1.33136	0.00107263	ENSG00000092330, ENSG00000181222, ENSG00000274618, ENSG00000105968, ENSG00000177700, ENSG00000197837, ENSG00000275126, ENSG00000185130, ENSG00000276966, ENSG00000184260, ENSG00000278705, ENSG00000102978, ENSG00000164032, ENSG00000005075, ENSG00000278588, ENSG00000277157, ENSG00000204209, ENSG00000197061	991	59	7564	2.32862	0.820995	0.00914585	0.00787924
INTERPRO	IPR001951:Histone H4	7	0.517751	0.00110347	ENSG00000275126, ENSG00000197837, ENSG00000276966, ENSG00000278705, ENSG00000274618, ENSG00000277157, ENSG00000197061	1320	12	11544	5.10152	0.897934	0.136699	0.135971
INTERPRO	IPR019809:Histone H4, conserved site	7	0.517751	0.00110347	ENSG00000275126, ENSG00000197837, ENSG00000276966, ENSG00000278705, ENSG00000274618, ENSG00000277157, ENSG00000197061	1320	12	11544	5.10152	0.897934	0.136699	0.135971
REACTOME_PATHWAY	R-HSA-9609690~HCMV Early Events	28	2.07101	0.00115702	ENSG00000093000, ENSG00000274618, ENSG00000275379, ENSG00000185130, ENSG00000184260, ENSG00000276966, ENSG00000275714, ENSG00000278705, ENSG00000102900, ENSG00000095319, ENSG00000130726, ENSG00000278588, ENSG00000277157, ENSG00000110713, ENSG00000047410, ENSG00000197102, ENSG00000196313, ENSG00000184270, ENSG00000197837, ENSG00000275126, ENSG00000101849, ENSG00000088986, ENSG00000030066, ENSG00000157020, ENSG00000109320, ENSG00000204209, ENSG00000203814, ENSG00000197061	991	113	7564	1.89129	0.843669	0.00976161	0.00840972
SMART	SM00417:H4	7	0.517751	0.00120112	ENSG00000275126, ENSG00000197837, ENSG00000276966, ENSG00000278705, ENSG00000274618, ENSG00000277157, ENSG00000197061	751	12	6454	5.01309	0.388325	0.147132	0.147132
REACTOME_PATHWAY	R-HSA-9610379~HCMV Late Events	25	1.84911	0.00148564	ENSG00000093000, ENSG00000274618, ENSG00000275379, ENSG00000185130, ENSG00000184260, ENSG00000276966, ENSG00000275714, ENSG00000278705, ENSG00000159210, ENSG00000102900, ENSG00000095319, ENSG00000278588, ENSG00000277157, ENSG00000147457, ENSG00000110713, ENSG00000047410, ENSG00000196313, ENSG00000184270, ENSG00000197837, ENSG00000275126, ENSG00000030066, ENSG00000157020, ENSG00000221869, ENSG00000203814, ENSG00000197061	991	98	7564	1.94712	0.907749	0.0123392	0.0106304
GOTERM_BP_DIRECT	GO:0006335~DNA replication-dependent nucleosome assembly	10	0.739645	0.0017242	ENSG00000275126, ENSG00000197837, ENSG00000275379, ENSG00000276966, ENSG00000275714, ENSG00000278705, ENSG00000274618, ENSG00000132780, ENSG00000277157, ENSG00000197061	1297	26	11271	3.34233	0.999254	0.224793	0.223499
REACTOME_PATHWAY	R-HSA-9609646~HCMV Infection	31	2.2929	0.00192421	ENSG00000093000, ENSG00000274618, ENSG00000275379, ENSG00000185130, ENSG00000184260, ENSG00000276966, ENSG00000275714, ENSG00000278705, ENSG00000159210, ENSG00000102900, ENSG00000095319, ENSG00000130726, ENSG00000278588, ENSG00000277157, ENSG00000147457, ENSG00000110713, ENSG00000047410, ENSG00000197102, ENSG00000196313, ENSG00000184270, ENSG00000197837, ENSG00000275126, ENSG00000101849, ENSG00000088986, ENSG00000030066, ENSG00000157020, ENSG00000109320, ENSG00000204209, ENSG00000221869, ENSG00000203814, ENSG00000197061	991	134	7564	1.76577	0.954383	0.0155783	0.0134209
REACTOME_PATHWAY	R-HSA-2559586~DNA Damage/Telomere Stress Induced Senescence	19	1.40533	0.00224337	ENSG00000092330, ENSG00000274618, ENSG00000137309, ENSG00000105968, ENSG00000111276, ENSG00000197837, ENSG00000275126, ENSG00000185130, ENSG00000172977, ENSG00000276966, ENSG00000184260, ENSG00000278705, ENSG00000168298, ENSG00000164032, ENSG00000278588, ENSG00000277157, ENSG00000187837, ENSG00000197061, ENSG00000124575	991	68	7564	2.13266	0.972681	0.0178026	0.0153371
UP_SEQ_FEATURE	DOMAIN:TAF	7	0.517751	0.00237537	ENSG00000275126, ENSG00000197837, ENSG00000276966, ENSG00000278705, ENSG00000274618, ENSG00000277157, ENSG00000197061	1309	14	11922	4.55386	0.999999	0.399062	0.39827
REACTOME_PATHWAY	R-HSA-8939211~ESR-mediated signaling	39	2.88462	0.00275676	ENSG00000124151, ENSG00000181222, ENSG00000274618, ENSG00000065135, ENSG00000067955, ENSG00000171940, ENSG00000177700, ENSG00000111276, ENSG00000275379, ENSG00000185130, ENSG00000184260, ENSG00000276966, ENSG00000160691, ENSG00000275714, ENSG00000278705, ENSG00000164032, ENSG00000126457, ENSG00000186469, ENSG00000278588, ENSG00000277157, ENSG00000164754, ENSG00000130522, ENSG00000136807, ENSG00000105968, ENSG00000158773, ENSG00000171497, ENSG00000096060, ENSG00000096384, ENSG00000153786, ENSG00000110092, ENSG00000197837, ENSG00000275126, ENSG00000142453, ENSG00000172977, ENSG00000102978, ENSG00000005075, ENSG00000100354, ENSG00000108654, ENSG00000197061	991	185	7564	1.60905	0.988028	0.0216622	0.0186622
KEGG_PATHWAY	hsa05322:Systemic lupus erythematosus	25	1.84911	0.00289826	ENSG00000274618, ENSG00000196126, ENSG00000275379, ENSG00000185130, ENSG00000184260, ENSG00000276966, ENSG00000275714, ENSG00000278705, ENSG00000100028, ENSG00000164032, ENSG00000167088, ENSG00000278588, ENSG00000277157, ENSG00000113648, ENSG00000173372, ENSG00000105968, ENSG00000204287, ENSG00000184270, ENSG00000197837, ENSG00000275126, ENSG00000138385, ENSG00000125835, ENSG00000231389, ENSG00000203814, ENSG00000197061	739	98	5358	1.84958	0.595689	0.0565161	0.0537989
INTERPRO	IPR004823:TATA box binding protein associated factor (TAF)	7	0.517751	0.00293025	ENSG00000275126, ENSG00000197837, ENSG00000276966, ENSG00000278705, ENSG00000274618, ENSG00000277157, ENSG00000197061	1320	14	11544	4.37273	0.997679	0.201894	0.20082
SMART	SM00803:TAF	7	0.517751	0.00318004	ENSG00000275126, ENSG00000197837, ENSG00000276966, ENSG00000278705, ENSG00000274618, ENSG00000277157, ENSG00000197061	751	14	6454	4.29694	0.728205	0.147132	0.147132
REACTOME_PATHWAY	R-HSA-201722~Formation of the beta-catenin:TCF transactivating complex	20	1.47929	0.00347596	ENSG00000274618, ENSG00000105968, ENSG00000106829, ENSG00000020633, ENSG00000197837, ENSG00000275379, ENSG00000186174, ENSG00000275126, ENSG00000117222, ENSG00000185130, ENSG00000172977, ENSG00000276966, ENSG00000184260, ENSG00000127616, ENSG00000278705, ENSG00000275714, ENSG00000164032, ENSG00000278588, ENSG00000277157, ENSG00000197061	991	76	7564	2.0086	0.996234	0.0267883	0.0230784
REACTOME_PATHWAY	R-HSA-3214847~HATs acetylate histones	29	2.14497	0.00380747	ENSG00000183207, ENSG00000170291, ENSG00000120071, ENSG00000274618, ENSG00000043143, ENSG00000005302, ENSG00000111653, ENSG00000134014, ENSG00000275379, ENSG00000083168, ENSG00000185130, ENSG00000184260, ENSG00000276966, ENSG00000120533, ENSG00000096070, ENSG00000275714, ENSG00000278705, ENSG00000100425, ENSG00000187778, ENSG00000278588, ENSG00000277157, ENSG00000184270, ENSG00000197837, ENSG00000275126, ENSG00000172977, ENSG00000163635, ENSG00000203814, ENSG00000163875, ENSG00000197061	991	128	7564	1.72928	0.997791	0.0290637	0.0250387
REACTOME_PATHWAY	R-HSA-157579~Telomere Maintenance	24	1.77515	0.00435187	ENSG00000183207, ENSG00000132646, ENSG00000092330, ENSG00000181222, ENSG00000274618, ENSG00000117748, ENSG00000105968, ENSG00000106628, ENSG00000177700, ENSG00000197837, ENSG00000275126, ENSG00000185130, ENSG00000276966, ENSG00000184260, ENSG00000278705, ENSG00000102978, ENSG00000164032, ENSG00000005075, ENSG00000168802, ENSG00000278588, ENSG00000277157, ENSG00000204209, ENSG00000197061, ENSG00000182117	991	100	7564	1.83185	0.99908	0.0329059	0.0283488
REACTOME_PATHWAY	R-HSA-73728~RNA Polymerase I Promoter Opening	15	1.10947	0.00469417	ENSG00000274618, ENSG00000105968, ENSG00000197837, ENSG00000275379, ENSG00000275126, ENSG00000185130, ENSG00000276966, ENSG00000184260, ENSG00000278705, ENSG00000275714, ENSG00000164032, ENSG00000108312, ENSG00000278588, ENSG00000277157, ENSG00000197061	991	51	7564	2.24491	0.99947	0.0353275	0.030435
REACTOME_PATHWAY	R-HSA-1221632~Meiotic synapsis	17	1.2574	0.00505619	ENSG00000103275, ENSG00000131018, ENSG00000092330, ENSG00000274618, ENSG00000105968, ENSG00000197837, ENSG00000275126, ENSG00000185130, ENSG00000276966, ENSG00000184260, ENSG00000278705, ENSG00000164032, ENSG00000054654, ENSG00000278588, ENSG00000277157, ENSG00000164754, ENSG00000197061	991	62	7564	2.09284	0.999704	0.037698	0.0324772
GOTERM_BP_DIRECT	GO:0006334~nucleosome assembly	21	1.55325	0.00510137	ENSG00000113648, ENSG00000092201, ENSG00000274618, ENSG00000132780, ENSG00000197837, ENSG00000275379, ENSG00000275126, ENSG00000083168, ENSG00000185130, ENSG00000276966, ENSG00000278705, ENSG00000275714, ENSG00000168298, ENSG00000149136, ENSG00000278588, ENSG00000277157, ENSG00000204209, ENSG00000203814, ENSG00000187837, ENSG00000197061, ENSG00000124575	1297	95	11271	1.92096	1	0.465998	0.463317
GOTERM_CC_DIRECT	GO:0043505~CENP-A containing nucleosome	7	0.517751	0.00595623	ENSG00000275126, ENSG00000197837, ENSG00000276966, ENSG00000278705, ENSG00000274618, ENSG00000277157, ENSG00000197061	1325	16	11754	3.88104	0.994403	0.0876273	0.0825797
REACTOME_PATHWAY	R-HSA-3214842~HDMs demethylate histones	13	0.961538	0.00607711	ENSG00000089094, ENSG00000274618, ENSG00000173120, ENSG00000115548, ENSG00000197837, ENSG00000275379, ENSG00000275126, ENSG00000276966, ENSG00000278705, ENSG00000275714, ENSG00000073614, ENSG00000277157, ENSG00000197061	991	42	7564	2.3625	0.999943	0.0440796	0.037975
GOTERM_BP_DIRECT	GO:0061644~protein localization to CENP-A containing chromatin	7	0.517751	0.00659427	ENSG00000275126, ENSG00000197837, ENSG00000276966, ENSG00000278705, ENSG00000274618, ENSG00000277157, ENSG00000197061	1297	16	11271	3.8019	1	0.539438	0.536334
INTERPRO	IPR009072:Histone-fold	19	1.40533	0.00673841	ENSG00000113648, ENSG00000274618, ENSG00000175550, ENSG00000105968, ENSG00000033050, ENSG00000197837, ENSG00000275379, ENSG00000184270, ENSG00000275126, ENSG00000185130, ENSG00000276966, ENSG00000184260, ENSG00000278705, ENSG00000275714, ENSG00000164032, ENSG00000278588, ENSG00000277157, ENSG00000203814, ENSG00000197061	1320	85	11544	1.95487	0.999999	0.416022	0.413808
REACTOME_PATHWAY	R-HSA-5625886~Activated PKN1 stimulates transcription of AR (androgen receptor) regulated genes KLK2 and KLK3	15	1.10947	0.00679957	ENSG00000274618, ENSG00000105968, ENSG00000197837, ENSG00000275379, ENSG00000275126, ENSG00000185130, ENSG00000276966, ENSG00000184260, ENSG00000278705, ENSG00000275714, ENSG00000164032, ENSG00000278588, ENSG00000277157, ENSG00000123143, ENSG00000197061	991	53	7564	2.1602	0.999982	0.0488776	0.0421085
REACTOME_PATHWAY	R-HSA-9006931~Signaling by Nuclear Receptors	45	3.3284	0.00811125	ENSG00000091140, ENSG00000124151, ENSG00000181222, ENSG00000274618, ENSG00000065135, ENSG00000007944, ENSG00000067955, ENSG00000171940, ENSG00000177700, ENSG00000111276, ENSG00000275379, ENSG00000185130, ENSG00000184260, ENSG00000276966, ENSG00000160691, ENSG00000275714, ENSG00000278705, ENSG00000164032, ENSG00000126457, ENSG00000186469, ENSG00000278588, ENSG00000277157, ENSG00000164754, ENSG00000130522, ENSG00000136807, ENSG00000105968, ENSG00000115548, ENSG00000158773, ENSG00000171497, ENSG00000096060, ENSG00000096384, ENSG00000153786, ENSG00000110092, ENSG00000197837, ENSG00000186350, ENSG00000275126, ENSG00000142453, ENSG00000101849, ENSG00000172977, ENSG00000102978, ENSG00000005075, ENSG00000100354, ENSG00000131828, ENSG00000108654, ENSG00000197061	991	235	7564	1.46158	0.999998	0.057279	0.0493464
REACTOME_PATHWAY	R-HSA-5617472~Activation of anterior HOX genes in hindbrain development during early embryogenesis	22	1.62722	0.00886042	ENSG00000124151, ENSG00000181222, ENSG00000274618, ENSG00000105968, ENSG00000198646, ENSG00000177700, ENSG00000197837, ENSG00000275379, ENSG00000186350, ENSG00000275126, ENSG00000117222, ENSG00000185130, ENSG00000276966, ENSG00000184260, ENSG00000278705, ENSG00000102978, ENSG00000275714, ENSG00000164032, ENSG00000005075, ENSG00000278588, ENSG00000277157, ENSG00000197061	991	94	7564	1.78638	0.999999	0.061486	0.0529708
REACTOME_PATHWAY	R-HSA-5619507~Activation of HOX genes during differentiation	22	1.62722	0.00886042	ENSG00000124151, ENSG00000181222, ENSG00000274618, ENSG00000105968, ENSG00000198646, ENSG00000177700, ENSG00000197837, ENSG00000275379, ENSG00000186350, ENSG00000275126, ENSG00000117222, ENSG00000185130, ENSG00000276966, ENSG00000184260, ENSG00000278705, ENSG00000102978, ENSG00000275714, ENSG00000164032, ENSG00000005075, ENSG00000278588, ENSG00000277157, ENSG00000197061	991	94	7564	1.78638	0.999999	0.061486	0.0529708
REACTOME_PATHWAY	R-HSA-171306~Packaging Of Telomere Ends	13	0.961538	0.00905495	ENSG00000092330, ENSG00000274618, ENSG00000105968, ENSG00000197837, ENSG00000275126, ENSG00000185130, ENSG00000276966, ENSG00000184260, ENSG00000278705, ENSG00000164032, ENSG00000278588, ENSG00000277157, ENSG00000197061	991	44	7564	2.25511	1	0.062565	0.0539004
REACTOME_PATHWAY	R-HSA-3214815~HDACs deacetylate histones	19	1.40533	0.0105418	ENSG00000149480, ENSG00000196591, ENSG00000274618, ENSG00000197837, ENSG00000275379, ENSG00000184270, ENSG00000275126, ENSG00000101849, ENSG00000185130, ENSG00000276966, ENSG00000184260, ENSG00000089902, ENSG00000143614, ENSG00000278705, ENSG00000275714, ENSG00000278588, ENSG00000277157, ENSG00000203814, ENSG00000197061	991	78	7564	1.85925	1	0.0710024	0.0611692
REACTOME_PATHWAY	R-HSA-2559582~Senescence-Associated Secretory Phenotype (SASP)	22	1.62722	0.0112888	ENSG00000108106, ENSG00000274618, ENSG00000105968, ENSG00000153107, ENSG00000135446, ENSG00000111276, ENSG00000117676, ENSG00000197837, ENSG00000275379, ENSG00000275126, ENSG00000185130, ENSG00000276966, ENSG00000184260, ENSG00000278705, ENSG00000275714, ENSG00000221983, ENSG00000164032, ENSG00000143947, ENSG00000109320, ENSG00000278588, ENSG00000277157, ENSG00000197061	991	96	7564	1.74916	1	0.0754654	0.0650142
REACTOME_PATHWAY	R-HSA-3214841~PKMTs methylate histone lysines	16	1.18343	0.0121301	ENSG00000104885, ENSG00000274618, ENSG00000118058, ENSG00000197837, ENSG00000275379, ENSG00000143379, ENSG00000275126, ENSG00000077150, ENSG00000117222, ENSG00000276966, ENSG00000278705, ENSG00000275714, ENSG00000109320, ENSG00000277157, ENSG00000197061, ENSG00000272333	991	62	7564	1.96973	1	0.0800797	0.0689894
GOTERM_BP_DIRECT	GO:0006336~DNA replication-independent nucleosome assembly	8	0.591716	0.012171	ENSG00000275126, ENSG00000197837, ENSG00000276966, ENSG00000278705, ENSG00000274618, ENSG00000132780, ENSG00000277157, ENSG00000197061	1297	23	11271	3.02263	1	0.837589	0.83277
REACTOME_PATHWAY	R-HSA-8936459~RUNX1 regulates genes involved in megakaryocyte differentiation and platelet function	20	1.47929	0.0123404	ENSG00000274618, ENSG00000105968, ENSG00000067955, ENSG00000118058, ENSG00000197837, ENSG00000275379, ENSG00000275126, ENSG00000117222, ENSG00000185130, ENSG00000276966, ENSG00000184260, ENSG00000278705, ENSG00000275714, ENSG00000164032, ENSG00000126457, ENSG00000100354, ENSG00000278588, ENSG00000277157, ENSG00000197061, ENSG00000272333	991	85	7564	1.79593	1	0.0807412	0.0695593
GOTERM_BP_DIRECT	GO:0006352~DNA-templated transcription, initiation	10	0.739645	0.0124474	ENSG00000275126, ENSG00000197837, ENSG00000276966, ENSG00000278705, ENSG00000274618, ENSG00000137947, ENSG00000178913, ENSG00000198646, ENSG00000277157, ENSG00000197061	1297	34	11271	2.5559	1	0.837589	0.83277
REACTOME_PATHWAY	R-HSA-1500620~Meiosis	21	1.55325	0.0125543	ENSG00000103275, ENSG00000131018, ENSG00000092330, ENSG00000274618, ENSG00000117748, ENSG00000105968, ENSG00000135446, ENSG00000197837, ENSG00000275379, ENSG00000275126, ENSG00000185130, ENSG00000276966, ENSG00000184260, ENSG00000278705, ENSG00000275714, ENSG00000164032, ENSG00000054654, ENSG00000278588, ENSG00000277157, ENSG00000164754, ENSG00000197061	991	91	7564	1.76139	1	0.0818074	0.0704778
REACTOME_PATHWAY	R-HSA-68616~Assembly of the ORC complex at the origin of replication	15	1.10947	0.0132268	ENSG00000025800, ENSG00000274618, ENSG00000105968, ENSG00000197837, ENSG00000275379, ENSG00000275126, ENSG00000185130, ENSG00000276966, ENSG00000184260, ENSG00000278705, ENSG00000275714, ENSG00000164032, ENSG00000278588, ENSG00000277157, ENSG00000197061	991	57	7564	2.0086	1	0.0854944	0.0736542
REACTOME_PATHWAY	R-HSA-5250913~Positive epigenetic regulation of rRNA expression	21	1.55325	0.0141324	ENSG00000149480, ENSG00000196591, ENSG00000274618, ENSG00000105968, ENSG00000115524, ENSG00000177700, ENSG00000197837, ENSG00000275379, ENSG00000275126, ENSG00000185130, ENSG00000225830, ENSG00000276966, ENSG00000184260, ENSG00000143614, ENSG00000278705, ENSG00000275714, ENSG00000164032, ENSG00000278588, ENSG00000122565, ENSG00000277157, ENSG00000197061	991	92	7564	1.74225	1	0.0906172	0.0780676
REACTOME_PATHWAY	R-HSA-5334118~DNA methylation	14	1.0355	0.0143628	ENSG00000274618, ENSG00000105968, ENSG00000197837, ENSG00000275379, ENSG00000275126, ENSG00000185130, ENSG00000276966, ENSG00000184260, ENSG00000278705, ENSG00000275714, ENSG00000164032, ENSG00000278588, ENSG00000277157, ENSG00000197061	991	52	7564	2.05496	1	0.0917273	0.0790239
REACTOME_PATHWAY	R-HSA-5693565~Recruitment and ATM-mediated phosphorylation of repair and signaling proteins at DNA double strand breaks	17	1.2574	0.0146945	ENSG00000103275, ENSG00000274618, ENSG00000067369, ENSG00000162191, ENSG00000177889, ENSG00000197837, ENSG00000275126, ENSG00000185130, ENSG00000172977, ENSG00000276966, ENSG00000116030, ENSG00000278705, ENSG00000221983, ENSG00000143947, ENSG00000278588, ENSG00000277157, ENSG00000197061	991	69	7564	1.88052	1	0.0931037	0.0802097
REACTOME_PATHWAY	R-HSA-5693606~DNA Double Strand Break Response	17	1.2574	0.0168091	ENSG00000103275, ENSG00000274618, ENSG00000067369, ENSG00000162191, ENSG00000177889, ENSG00000197837, ENSG00000275126, ENSG00000185130, ENSG00000172977, ENSG00000276966, ENSG00000116030, ENSG00000278705, ENSG00000221983, ENSG00000143947, ENSG00000278588, ENSG00000277157, ENSG00000197061	991	70	7564	1.85365	1	0.103634	0.0892819
KEGG_PATHWAY	hsa04613:Neutrophil extracellular trap formation	33	2.44083	0.0170227	ENSG00000213585, ENSG00000274618, ENSG00000116701, ENSG00000005844, ENSG00000137841, ENSG00000275379, ENSG00000185130, ENSG00000184260, ENSG00000276966, ENSG00000275714, ENSG00000126934, ENSG00000278705, ENSG00000164032, ENSG00000169100, ENSG00000061273, ENSG00000278588, ENSG00000277157, ENSG00000196591, ENSG00000113648, ENSG00000128340, ENSG00000110876, ENSG00000124181, ENSG00000105968, ENSG00000104518, ENSG00000137752, ENSG00000184270, ENSG00000197837, ENSG00000275126, ENSG00000171608, ENSG00000109320, ENSG00000078668, ENSG00000203814, ENSG00000197061	739	160	5358	1.49538	0.995284	0.221295	0.210656
REACTOME_PATHWAY	R-HSA-73927~Depurination	13	0.961538	0.0182938	ENSG00000092330, ENSG00000274618, ENSG00000105968, ENSG00000197837, ENSG00000275126, ENSG00000185130, ENSG00000276966, ENSG00000184260, ENSG00000278705, ENSG00000164032, ENSG00000278588, ENSG00000277157, ENSG00000197061	991	48	7564	2.06719	1	0.111502	0.0960596
REACTOME_PATHWAY	R-HSA-110330~Recognition and association of DNA glycosylase with site containing an affected purine	13	0.961538	0.0182938	ENSG00000092330, ENSG00000274618, ENSG00000105968, ENSG00000197837, ENSG00000275126, ENSG00000185130, ENSG00000276966, ENSG00000184260, ENSG00000278705, ENSG00000164032, ENSG00000278588, ENSG00000277157, ENSG00000197061	991	48	7564	2.06719	1	0.111502	0.0960596
REACTOME_PATHWAY	R-HSA-110331~Cleavage of the damaged purine	13	0.961538	0.0182938	ENSG00000092330, ENSG00000274618, ENSG00000105968, ENSG00000197837, ENSG00000275126, ENSG00000185130, ENSG00000276966, ENSG00000184260, ENSG00000278705, ENSG00000164032, ENSG00000278588, ENSG00000277157, ENSG00000197061	991	48	7564	2.06719	1	0.111502	0.0960596
REACTOME_PATHWAY	R-HSA-73854~RNA Polymerase I Promoter Clearance	21	1.55325	0.0198198	ENSG00000149480, ENSG00000196591, ENSG00000274618, ENSG00000105968, ENSG00000177700, ENSG00000197837, ENSG00000275379, ENSG00000275126, ENSG00000185130, ENSG00000225830, ENSG00000276966, ENSG00000184260, ENSG00000143614, ENSG00000278705, ENSG00000275714, ENSG00000164032, ENSG00000108312, ENSG00000278588, ENSG00000122565, ENSG00000277157, ENSG00000197061	991	95	7564	1.68723	1	0.11944	0.102899
REACTOME_PATHWAY	R-HSA-9616222~Transcriptional regulation of granulopoiesis	18	1.33136	0.0220228	ENSG00000274618, ENSG00000105968, ENSG00000067955, ENSG00000135446, ENSG00000118058, ENSG00000197837, ENSG00000275379, ENSG00000186350, ENSG00000275126, ENSG00000185130, ENSG00000276966, ENSG00000184260, ENSG00000278705, ENSG00000275714, ENSG00000164032, ENSG00000278588, ENSG00000277157, ENSG00000197061	991	78	7564	1.76139	1	0.130036	0.112027
REACTOME_PATHWAY	R-HSA-73864~RNA Polymerase I Transcription	21	1.55325	0.0220648	ENSG00000149480, ENSG00000196591, ENSG00000274618, ENSG00000105968, ENSG00000177700, ENSG00000197837, ENSG00000275379, ENSG00000275126, ENSG00000185130, ENSG00000225830, ENSG00000276966, ENSG00000184260, ENSG00000143614, ENSG00000278705, ENSG00000275714, ENSG00000164032, ENSG00000108312, ENSG00000278588, ENSG00000122565, ENSG00000277157, ENSG00000197061	991	96	7564	1.66965	1	0.130036	0.112027
REACTOME_PATHWAY	R-HSA-212300~PRC2 methylates histones and DNA	15	1.10947	0.0235752	ENSG00000274618, ENSG00000105968, ENSG00000112511, ENSG00000197837, ENSG00000275379, ENSG00000275126, ENSG00000185130, ENSG00000276966, ENSG00000184260, ENSG00000278705, ENSG00000275714, ENSG00000164032, ENSG00000278588, ENSG00000277157, ENSG00000197061	991	61	7564	1.87689	1	0.13643	0.117536
REACTOME_PATHWAY	R-HSA-9645723~Diseases of programmed cell death	20	1.47929	0.0246997	ENSG00000153113, ENSG00000274618, ENSG00000105968, ENSG00000197837, ENSG00000275379, ENSG00000275126, ENSG00000185130, ENSG00000276966, ENSG00000184260, ENSG00000117450, ENSG00000278705, ENSG00000275714, ENSG00000164032, ENSG00000108561, ENSG00000101224, ENSG00000167815, ENSG00000278588, ENSG00000277157, ENSG00000102871, ENSG00000197061	991	91	7564	1.67752	1	0.142423	0.122699
REACTOME_PATHWAY	R-HSA-427359~SIRT1 negatively regulates rRNA expression	14	1.0355	0.0261164	ENSG00000274618, ENSG00000105968, ENSG00000197837, ENSG00000275379, ENSG00000275126, ENSG00000185130, ENSG00000276966, ENSG00000184260, ENSG00000278705, ENSG00000275714, ENSG00000164032, ENSG00000278588, ENSG00000277157, ENSG00000197061	991	56	7564	1.90817	1	0.149516	0.12881
UP_KW_PTM	KW-0379~Hydroxylation	28	2.07101	0.0268625	ENSG00000023330, ENSG00000274618, ENSG00000275379, ENSG00000185130, ENSG00000166598, ENSG00000184260, ENSG00000276966, ENSG00000275714, ENSG00000278705, ENSG00000168298, ENSG00000186468, ENSG00000278588, ENSG00000277157, ENSG00000187837, ENSG00000124575, ENSG00000155368, ENSG00000148672, ENSG00000173372, ENSG00000184270, ENSG00000197837, ENSG00000275126, ENSG00000137154, ENSG00000166441, ENSG00000109320, ENSG00000185721, ENSG00000203814, ENSG00000197061, ENSG00000161016	1188	147	9430	1.51194	0.533472	0.0942613	0.0942613
REACTOME_PATHWAY	R-HSA-912446~Meiotic recombination	16	1.18343	0.0274159	ENSG00000274618, ENSG00000117748, ENSG00000105968, ENSG00000135446, ENSG00000197837, ENSG00000275379, ENSG00000275126, ENSG00000185130, ENSG00000276966, ENSG00000184260, ENSG00000278705, ENSG00000275714, ENSG00000164032, ENSG00000278588, ENSG00000277157, ENSG00000197061	991	68	7564	1.79593	1	0.154202	0.132847
REACTOME_PATHWAY	R-HSA-1474165~Reproduction	21	1.55325	0.0299796	ENSG00000103275, ENSG00000131018, ENSG00000092330, ENSG00000274618, ENSG00000117748, ENSG00000105968, ENSG00000135446, ENSG00000197837, ENSG00000275379, ENSG00000275126, ENSG00000185130, ENSG00000276966, ENSG00000184260, ENSG00000278705, ENSG00000275714, ENSG00000164032, ENSG00000054654, ENSG00000278588, ENSG00000277157, ENSG00000164754, ENSG00000197061	991	99	7564	1.61906	1	0.166866	0.143757
REACTOME_PATHWAY	R-HSA-73886~Chromosome Maintenance	25	1.84911	0.0301258	ENSG00000183207, ENSG00000092330, ENSG00000181222, ENSG00000274618, ENSG00000106628, ENSG00000177700, ENSG00000185130, ENSG00000184260, ENSG00000276966, ENSG00000278705, ENSG00000164032, ENSG00000278588, ENSG00000277157, ENSG00000132646, ENSG00000105968, ENSG00000117748, ENSG00000197837, ENSG00000275126, ENSG00000102978, ENSG00000005075, ENSG00000168802, ENSG00000204209, ENSG00000182117, ENSG00000129534, ENSG00000197061	991	124	7564	1.53885	1	0.167099	0.143957
REACTOME_PATHWAY	R-HSA-73772~RNA Polymerase I Promoter Escape	17	1.2574	0.0347583	ENSG00000274618, ENSG00000105968, ENSG00000177700, ENSG00000197837, ENSG00000275379, ENSG00000275126, ENSG00000185130, ENSG00000276966, ENSG00000184260, ENSG00000278705, ENSG00000275714, ENSG00000164032, ENSG00000108312, ENSG00000278588, ENSG00000122565, ENSG00000277157, ENSG00000197061	991	76	7564	1.70731	1	0.188653	0.162526
REACTOME_PATHWAY	R-HSA-73928~Depyrimidination	13	0.961538	0.0380495	ENSG00000092330, ENSG00000274618, ENSG00000105968, ENSG00000197837, ENSG00000275126, ENSG00000185130, ENSG00000276966, ENSG00000184260, ENSG00000278705, ENSG00000164032, ENSG00000278588, ENSG00000277157, ENSG00000197061	991	53	7564	1.87217	1	0.201965	0.173994
REACTOME_PATHWAY	R-HSA-110328~Recognition and association of DNA glycosylase with site containing an affected pyrimidine	13	0.961538	0.0380495	ENSG00000092330, ENSG00000274618, ENSG00000105968, ENSG00000197837, ENSG00000275126, ENSG00000185130, ENSG00000276966, ENSG00000184260, ENSG00000278705, ENSG00000164032, ENSG00000278588, ENSG00000277157, ENSG00000197061	991	53	7564	1.87217	1	0.201965	0.173994
REACTOME_PATHWAY	R-HSA-110329~Cleavage of the damaged pyrimidine	13	0.961538	0.0380495	ENSG00000092330, ENSG00000274618, ENSG00000105968, ENSG00000197837, ENSG00000275126, ENSG00000185130, ENSG00000276966, ENSG00000184260, ENSG00000278705, ENSG00000164032, ENSG00000278588, ENSG00000277157, ENSG00000197061	991	53	7564	1.87217	1	0.201965	0.173994
REACTOME_PATHWAY	R-HSA-5250924~B-WICH complex positively regulates rRNA expression	17	1.2574	0.0387551	ENSG00000274618, ENSG00000105968, ENSG00000115524, ENSG00000177700, ENSG00000197837, ENSG00000275379, ENSG00000275126, ENSG00000185130, ENSG00000225830, ENSG00000276966, ENSG00000184260, ENSG00000278705, ENSG00000275714, ENSG00000164032, ENSG00000278588, ENSG00000277157, ENSG00000197061	991	77	7564	1.68514	1	0.203687	0.175478
REACTOME_PATHWAY	R-HSA-68875~Mitotic Prophase	25	1.84911	0.0420766	ENSG00000093000, ENSG00000274618, ENSG00000275379, ENSG00000185130, ENSG00000184260, ENSG00000276966, ENSG00000275714, ENSG00000278705, ENSG00000102900, ENSG00000164032, ENSG00000095319, ENSG00000278588, ENSG00000277157, ENSG00000110713, ENSG00000115806, ENSG00000105568, ENSG00000047410, ENSG00000105968, ENSG00000196313, ENSG00000197837, ENSG00000275126, ENSG00000120802, ENSG00000030066, ENSG00000157020, ENSG00000197061	991	128	7564	1.49076	1	0.218281	0.188051
REACTOME_PATHWAY	R-HSA-73884~Base Excision Repair	18	1.33136	0.0424326	ENSG00000132646, ENSG00000092330, ENSG00000274618, ENSG00000117748, ENSG00000105968, ENSG00000106628, ENSG00000197837, ENSG00000275126, ENSG00000143799, ENSG00000185130, ENSG00000276966, ENSG00000184260, ENSG00000278705, ENSG00000164032, ENSG00000070501, ENSG00000278588, ENSG00000277157, ENSG00000197061	991	84	7564	1.63558	1	0.218712	0.188423
REACTOME_PATHWAY	R-HSA-9710421~Defective pyroptosis	14	1.0355	0.0437477	ENSG00000274618, ENSG00000105968, ENSG00000197837, ENSG00000275379, ENSG00000275126, ENSG00000185130, ENSG00000276966, ENSG00000184260, ENSG00000278705, ENSG00000275714, ENSG00000164032, ENSG00000278588, ENSG00000277157, ENSG00000197061	991	60	7564	1.78096	1	0.223557	0.192596
REACTOME_PATHWAY	R-HSA-73929~Base-Excision Repair, AP Site Formation	13	0.961538	0.0490874	ENSG00000092330, ENSG00000274618, ENSG00000105968, ENSG00000197837, ENSG00000275126, ENSG00000185130, ENSG00000276966, ENSG00000184260, ENSG00000278705, ENSG00000164032, ENSG00000278588, ENSG00000277157, ENSG00000197061	991	55	7564	1.80409	1	0.240504	0.207197
REACTOME_PATHWAY	R-HSA-2299718~Condensation of Prophase Chromosomes	14	1.0355	0.0492111	ENSG00000274618, ENSG00000105968, ENSG00000197837, ENSG00000275379, ENSG00000275126, ENSG00000185130, ENSG00000276966, ENSG00000184260, ENSG00000278705, ENSG00000275714, ENSG00000164032, ENSG00000278588, ENSG00000277157, ENSG00000197061	991	61	7564	1.75177	1	0.240504	0.207197
Annotation Cluster 23	Enrichment Score: 2.243254093112057
Category	Term	Count	%	PValue	Genes	List Total	Pop Hits	Pop Total	Fold Enrichment	Bonferroni	Benjamini	FDR
INTERPRO	IPR001751:S100/Calbindin-D9k, conserved site	7	0.517751	0.00293025	ENSG00000163220, ENSG00000143546, ENSG00000163221, ENSG00000196154, ENSG00000163191, ENSG00000197956, ENSG00000197747	1320	14	11544	4.37273	0.997679	0.201894	0.20082
INTERPRO	IPR013787:S100/CaBP-9k-type, calcium binding, subdomain	7	0.517751	0.00293025	ENSG00000163220, ENSG00000143546, ENSG00000163221, ENSG00000196154, ENSG00000163191, ENSG00000197956, ENSG00000197747	1320	14	11544	4.37273	0.997679	0.201894	0.20082
SMART	SM01394:SM01394	7	0.517751	0.00318004	ENSG00000163220, ENSG00000143546, ENSG00000163221, ENSG00000196154, ENSG00000163191, ENSG00000197956, ENSG00000197747	751	14	6454	4.29694	0.728205	0.147132	0.147132
GOTERM_MF_DIRECT	GO:0048306~calcium-dependent protein binding	12	0.887574	0.038971	ENSG00000163220, ENSG00000143546, ENSG00000163221, ENSG00000197043, ENSG00000196154, ENSG00000086589, ENSG00000182718, ENSG00000135046, ENSG00000163191, ENSG00000108654, ENSG00000197956, ENSG00000197747	1321	54	11568	1.946	1	0.742263	0.727504
Annotation Cluster 24	Enrichment Score: 2.2036621882918594
Category	Term	Count	%	PValue	Genes	List Total	Pop Hits	Pop Total	Fold Enrichment	Bonferroni	Benjamini	FDR
REACTOME_PATHWAY	R-HSA-913531~Interferon Signaling	44	3.25444	6.4332e-06	ENSG00000093000, ENSG00000106785, ENSG00000026508, ENSG00000179583, ENSG00000111679, ENSG00000068745, ENSG00000196126, ENSG00000027697, ENSG00000177889, ENSG00000166233, ENSG00000102900, ENSG00000055332, ENSG00000095319, ENSG00000234127, ENSG00000166710, ENSG00000105397, ENSG00000162434, ENSG00000127445, ENSG00000110713, ENSG00000172183, ENSG00000130303, ENSG00000196396, ENSG00000175354, ENSG00000140968, ENSG00000047410, ENSG00000124181, ENSG00000170581, ENSG00000136068, ENSG00000196313, ENSG00000204287, ENSG00000135930, ENSG00000116030, ENSG00000030066, ENSG00000221983, ENSG00000164163, ENSG00000157020, ENSG00000143947, ENSG00000101347, ENSG00000162645, ENSG00000185201, ENSG00000231389, ENSG00000102753, ENSG00000163412, ENSG00000141543	991	167	7564	2.01101	0.0102595	7.419e-05	6.39154e-05
REACTOME_PATHWAY	R-HSA-159236~Transport of Mature mRNA derived from an Intron-Containing Transcript	22	1.62722	4.67749e-05	ENSG00000110713, ENSG00000093000, ENSG00000140829, ENSG00000160679, ENSG00000047410, ENSG00000164609, ENSG00000196313, ENSG00000115875, ENSG00000265241, ENSG00000162231, ENSG00000030066, ENSG00000136450, ENSG00000102900, ENSG00000157020, ENSG00000112081, ENSG00000095319, ENSG00000123136, ENSG00000183684, ENSG00000100650, ENSG00000141543, ENSG00000168438, ENSG00000100296	991	65	7564	2.58337	0.0722398	0.000480642	0.000414078
REACTOME_PATHWAY	R-HSA-73856~RNA Polymerase II Transcription Termination	20	1.47929	0.000111865	ENSG00000071894, ENSG00000111605, ENSG00000140829, ENSG00000160679, ENSG00000164609, ENSG00000115875, ENSG00000265241, ENSG00000125835, ENSG00000143977, ENSG00000136450, ENSG00000100028, ENSG00000165494, ENSG00000112081, ENSG00000181817, ENSG00000123136, ENSG00000183684, ENSG00000100650, ENSG00000141543, ENSG00000168438, ENSG00000100296	991	59	7564	2.58735	0.164169	0.00110012	0.000947763
REACTOME_PATHWAY	R-HSA-72202~Transport of Mature Transcript to Cytoplasm	23	1.70118	0.000126713	ENSG00000110713, ENSG00000071894, ENSG00000093000, ENSG00000140829, ENSG00000160679, ENSG00000047410, ENSG00000164609, ENSG00000196313, ENSG00000115875, ENSG00000265241, ENSG00000162231, ENSG00000030066, ENSG00000136450, ENSG00000102900, ENSG00000157020, ENSG00000112081, ENSG00000095319, ENSG00000123136, ENSG00000183684, ENSG00000100650, ENSG00000141543, ENSG00000168438, ENSG00000100296	991	74	7564	2.37232	0.18383	0.00121655	0.00104807
REACTOME_PATHWAY	R-HSA-1169408~ISG15 antiviral mechanism	21	1.55325	0.00045408	ENSG00000110713, ENSG00000093000, ENSG00000047410, ENSG00000124181, ENSG00000136068, ENSG00000196313, ENSG00000135930, ENSG00000177889, ENSG00000166233, ENSG00000030066, ENSG00000221983, ENSG00000102900, ENSG00000157020, ENSG00000055332, ENSG00000143947, ENSG00000095319, ENSG00000102753, ENSG00000141543, ENSG00000163412, ENSG00000162434, ENSG00000127445	991	70	7564	2.28981	0.517153	0.00411237	0.00354285
REACTOME_PATHWAY	R-HSA-1169410~Antiviral mechanism by IFN-stimulated genes	22	1.62722	0.000788363	ENSG00000110713, ENSG00000093000, ENSG00000047410, ENSG00000124181, ENSG00000136068, ENSG00000196313, ENSG00000135930, ENSG00000177889, ENSG00000166233, ENSG00000030066, ENSG00000164163, ENSG00000221983, ENSG00000102900, ENSG00000157020, ENSG00000055332, ENSG00000143947, ENSG00000095319, ENSG00000102753, ENSG00000141543, ENSG00000163412, ENSG00000162434, ENSG00000127445	991	78	7564	2.15281	0.717548	0.00683106	0.00588503
GOTERM_CC_DIRECT	GO:0005643~nuclear pore	20	1.47929	0.00098991	ENSG00000110713, ENSG00000103275, ENSG00000065150, ENSG00000093000, ENSG00000099901, ENSG00000132507, ENSG00000047410, ENSG00000132341, ENSG00000196313, ENSG00000162231, ENSG00000120533, ENSG00000116030, ENSG00000030066, ENSG00000102900, ENSG00000157020, ENSG00000095319, ENSG00000184575, ENSG00000100401, ENSG00000102753, ENSG00000147457	1325	79	11754	2.24581	0.576697	0.0179009	0.0168697
GOTERM_BP_DIRECT	GO:0006406~mRNA export from nucleus	15	1.10947	0.00113414	ENSG00000160679, ENSG00000047410, ENSG00000265241, ENSG00000162231, ENSG00000120533, ENSG00000030066, ENSG00000083896, ENSG00000160294, ENSG00000152804, ENSG00000112081, ENSG00000127922, ENSG00000123136, ENSG00000183684, ENSG00000141543, ENSG00000100296	1297	50	11271	2.60702	0.991221	0.157721	0.156813
REACTOME_PATHWAY	R-HSA-4551638~SUMOylation of chromatin organization proteins	19	1.40533	0.00155619	ENSG00000110713, ENSG00000103275, ENSG00000093000, ENSG00000196591, ENSG00000047410, ENSG00000274618, ENSG00000214717, ENSG00000196313, ENSG00000197837, ENSG00000275126, ENSG00000276966, ENSG00000116030, ENSG00000278705, ENSG00000030066, ENSG00000102900, ENSG00000157020, ENSG00000095319, ENSG00000277157, ENSG00000197061	991	66	7564	2.19729	0.917628	0.0128586	0.0110778
REACTOME_PATHWAY	R-HSA-72187~mRNA 3'-end processing	16	1.18343	0.00165363	ENSG00000071894, ENSG00000111605, ENSG00000140829, ENSG00000160679, ENSG00000164609, ENSG00000115875, ENSG00000265241, ENSG00000136450, ENSG00000165494, ENSG00000112081, ENSG00000123136, ENSG00000183684, ENSG00000100650, ENSG00000141543, ENSG00000168438, ENSG00000100296	991	51	7564	2.39457	0.929558	0.0135937	0.0117111
UP_KW_BIOLOGICAL_PROCESS	KW-0509~mRNA transport	22	1.62722	0.00187793	ENSG00000110713, ENSG00000093000, ENSG00000160679, ENSG00000047410, ENSG00000135486, ENSG00000196313, ENSG00000115875, ENSG00000265241, ENSG00000162231, ENSG00000163166, ENSG00000120533, ENSG00000030066, ENSG00000136450, ENSG00000160294, ENSG00000102900, ENSG00000157020, ENSG00000185122, ENSG00000112081, ENSG00000095319, ENSG00000183684, ENSG00000141543, ENSG00000100296	862	92	7331	2.03372	0.212365	0.0298121	0.0272299
REACTOME_PATHWAY	R-HSA-9615933~Postmitotic nuclear pore complex (NPC) reformation	10	0.739645	0.00561854	ENSG00000110713, ENSG00000103275, ENSG00000116030, ENSG00000030066, ENSG00000102900, ENSG00000157020, ENSG00000095319, ENSG00000100401, ENSG00000196313, ENSG00000132341	991	27	7564	2.82692	0.99988	0.0411257	0.0354302
GOTERM_BP_DIRECT	GO:0006913~nucleocytoplasmic transport	13	0.961538	0.00573022	ENSG00000110713, ENSG00000093000, ENSG00000099901, ENSG00000047410, ENSG00000169220, ENSG00000132341, ENSG00000196313, ENSG00000140350, ENSG00000030066, ENSG00000102900, ENSG00000157020, ENSG00000095319, ENSG00000100401	1297	47	11271	2.40363	1	0.478129	0.475379
KEGG_PATHWAY	hsa03013:Nucleocytoplasmic transport	24	1.77515	0.00701211	ENSG00000110713, ENSG00000103275, ENSG00000065150, ENSG00000093000, ENSG00000025800, ENSG00000047410, ENSG00000170473, ENSG00000156508, ENSG00000132341, ENSG00000196313, ENSG00000265241, ENSG00000100813, ENSG00000162231, ENSG00000116030, ENSG00000030066, ENSG00000102900, ENSG00000157020, ENSG00000095319, ENSG00000184575, ENSG00000183684, ENSG00000100401, ENSG00000102753, ENSG00000141543, ENSG00000100296	739	99	5358	1.75766	0.888695	0.109389	0.10413
REACTOME_PATHWAY	R-HSA-162587~HIV Life Cycle	30	2.21893	0.00734211	ENSG00000093000, ENSG00000099901, ENSG00000181222, ENSG00000137947, ENSG00000137309, ENSG00000178913, ENSG00000177700, ENSG00000196419, ENSG00000060069, ENSG00000204356, ENSG00000079246, ENSG00000102900, ENSG00000095319, ENSG00000100401, ENSG00000188986, ENSG00000149136, ENSG00000147457, ENSG00000110713, ENSG00000092201, ENSG00000136807, ENSG00000047410, ENSG00000270647, ENSG00000132341, ENSG00000196313, ENSG00000030066, ENSG00000102978, ENSG00000221983, ENSG00000157020, ENSG00000143947, ENSG00000005075	991	140	7564	1.63558	0.999993	0.052542	0.0452654
REACTOME_PATHWAY	R-HSA-165054~Rev-mediated nuclear export of HIV RNA	11	0.813609	0.00954952	ENSG00000110713, ENSG00000093000, ENSG00000099901, ENSG00000030066, ENSG00000047410, ENSG00000102900, ENSG00000157020, ENSG00000095319, ENSG00000100401, ENSG00000196313, ENSG00000132341	991	34	7564	2.4694	1	0.0651399	0.0561187
REACTOME_PATHWAY	R-HSA-191859~snRNP Assembly	14	1.0355	0.0121893	ENSG00000110713, ENSG00000093000, ENSG00000047410, ENSG00000196313, ENSG00000137574, ENSG00000125835, ENSG00000143977, ENSG00000030066, ENSG00000100028, ENSG00000102900, ENSG00000157020, ENSG00000167088, ENSG00000125743, ENSG00000095319	991	51	7564	2.09525	1	0.0800797	0.0689894
REACTOME_PATHWAY	R-HSA-194441~Metabolism of non-coding RNA	14	1.0355	0.0121893	ENSG00000110713, ENSG00000093000, ENSG00000047410, ENSG00000196313, ENSG00000137574, ENSG00000125835, ENSG00000143977, ENSG00000030066, ENSG00000100028, ENSG00000102900, ENSG00000157020, ENSG00000167088, ENSG00000125743, ENSG00000095319	991	51	7564	2.09525	1	0.0800797	0.0689894
REACTOME_PATHWAY	R-HSA-162599~Late Phase of HIV Life Cycle	27	1.99704	0.0138046	ENSG00000093000, ENSG00000099901, ENSG00000181222, ENSG00000137947, ENSG00000178913, ENSG00000177700, ENSG00000060069, ENSG00000204356, ENSG00000102900, ENSG00000095319, ENSG00000100401, ENSG00000188986, ENSG00000149136, ENSG00000147457, ENSG00000110713, ENSG00000092201, ENSG00000136807, ENSG00000047410, ENSG00000270647, ENSG00000132341, ENSG00000196313, ENSG00000030066, ENSG00000102978, ENSG00000221983, ENSG00000157020, ENSG00000143947, ENSG00000005075	991	128	7564	1.61002	1	0.0888704	0.0765627
REACTOME_PATHWAY	R-HSA-177243~Interactions of Rev with host cellular proteins	11	0.813609	0.0145242	ENSG00000110713, ENSG00000093000, ENSG00000099901, ENSG00000030066, ENSG00000047410, ENSG00000102900, ENSG00000157020, ENSG00000095319, ENSG00000100401, ENSG00000196313, ENSG00000132341	991	36	7564	2.33221	1	0.0923897	0.0795946
REACTOME_PATHWAY	R-HSA-168325~Viral Messenger RNA Synthesis	12	0.887574	0.0166256	ENSG00000110713, ENSG00000093000, ENSG00000181222, ENSG00000102978, ENSG00000030066, ENSG00000047410, ENSG00000102900, ENSG00000157020, ENSG00000005075, ENSG00000095319, ENSG00000196313, ENSG00000177700	991	42	7564	2.18077	1	0.102899	0.0886485
UP_KW_BIOLOGICAL_PROCESS	KW-0811~Translocation	17	1.2574	0.0175164	ENSG00000110713, ENSG00000093000, ENSG00000067167, ENSG00000047410, ENSG00000106803, ENSG00000099800, ENSG00000196313, ENSG00000132432, ENSG00000162231, ENSG00000120533, ENSG00000030066, ENSG00000160294, ENSG00000102900, ENSG00000157020, ENSG00000100216, ENSG00000095319, ENSG00000105197	862	78	7331	1.85358	0.893998	0.150928	0.137856
REACTOME_PATHWAY	R-HSA-3232142~SUMOylation of ubiquitinylation proteins	11	0.813609	0.0212126	ENSG00000110713, ENSG00000103275, ENSG00000093000, ENSG00000134086, ENSG00000116030, ENSG00000030066, ENSG00000047410, ENSG00000102900, ENSG00000157020, ENSG00000095319, ENSG00000196313	991	38	7564	2.20946	1	0.126408	0.108902
GOTERM_BP_DIRECT	GO:0006405~RNA export from nucleus	6	0.443787	0.0223015	ENSG00000047410, ENSG00000095319, ENSG00000123136, ENSG00000135486, ENSG00000183684, ENSG00000196313	1297	15	11271	3.47602	1	1	0.994486
REACTOME_PATHWAY	R-HSA-4085377~SUMOylation of SUMOylation proteins	10	0.739645	0.0271385	ENSG00000110713, ENSG00000103275, ENSG00000093000, ENSG00000116030, ENSG00000030066, ENSG00000047410, ENSG00000102900, ENSG00000157020, ENSG00000095319, ENSG00000196313	991	34	7564	2.24491	1	0.154202	0.132847
REACTOME_PATHWAY	R-HSA-159227~Transport of the SLBP independent Mature mRNA	10	0.739645	0.0271385	ENSG00000110713, ENSG00000093000, ENSG00000162231, ENSG00000030066, ENSG00000047410, ENSG00000102900, ENSG00000157020, ENSG00000095319, ENSG00000183684, ENSG00000196313	991	34	7564	2.24491	1	0.154202	0.132847
REACTOME_PATHWAY	R-HSA-4615885~SUMOylation of DNA replication proteins	12	0.887574	0.0273787	ENSG00000110713, ENSG00000103275, ENSG00000093000, ENSG00000132646, ENSG00000116030, ENSG00000030066, ENSG00000047410, ENSG00000102900, ENSG00000157020, ENSG00000095319, ENSG00000100401, ENSG00000196313	991	45	7564	2.03539	1	0.154202	0.132847
REACTOME_PATHWAY	R-HSA-3371453~Regulation of HSF1-mediated heat shock response	16	1.18343	0.0274159	ENSG00000110713, ENSG00000093000, ENSG00000047410, ENSG00000117748, ENSG00000196313, ENSG00000132002, ENSG00000158941, ENSG00000113013, ENSG00000170606, ENSG00000030066, ENSG00000102900, ENSG00000157020, ENSG00000185122, ENSG00000095319, ENSG00000109971, ENSG00000120694	991	68	7564	1.79593	1	0.154202	0.132847
REACTOME_PATHWAY	R-HSA-3371556~Cellular response to heat stress	19	1.40533	0.0276631	ENSG00000110713, ENSG00000093000, ENSG00000047410, ENSG00000117748, ENSG00000165280, ENSG00000156508, ENSG00000196313, ENSG00000132002, ENSG00000158941, ENSG00000096384, ENSG00000113013, ENSG00000170606, ENSG00000030066, ENSG00000102900, ENSG00000157020, ENSG00000185122, ENSG00000095319, ENSG00000109971, ENSG00000120694	991	86	7564	1.68629	1	0.155049	0.133576
REACTOME_PATHWAY	R-HSA-159230~Transport of the SLBP Dependant Mature mRNA	10	0.739645	0.0324338	ENSG00000110713, ENSG00000093000, ENSG00000162231, ENSG00000030066, ENSG00000047410, ENSG00000102900, ENSG00000157020, ENSG00000095319, ENSG00000183684, ENSG00000196313	991	35	7564	2.18077	1	0.179272	0.154444
GOTERM_BP_DIRECT	GO:0006606~protein import into nucleus	17	1.2574	0.0346099	ENSG00000110713, ENSG00000065150, ENSG00000093000, ENSG00000025800, ENSG00000103197, ENSG00000188906, ENSG00000047410, ENSG00000132341, ENSG00000196313, ENSG00000265972, ENSG00000120709, ENSG00000204569, ENSG00000102900, ENSG00000157020, ENSG00000095319, ENSG00000102753, ENSG00000215021	1297	86	11271	1.7178	1	1	0.994486
REACTOME_PATHWAY	R-HSA-159231~Transport of Mature mRNA Derived from an Intronless Transcript	11	0.813609	0.0350709	ENSG00000110713, ENSG00000071894, ENSG00000093000, ENSG00000162231, ENSG00000030066, ENSG00000047410, ENSG00000102900, ENSG00000157020, ENSG00000095319, ENSG00000183684, ENSG00000196313	991	41	7564	2.0478	1	0.188653	0.162526
GOTERM_BP_DIRECT	GO:0051028~mRNA transport	15	1.10947	0.036742	ENSG00000110713, ENSG00000093000, ENSG00000132507, ENSG00000135486, ENSG00000196313, ENSG00000115875, ENSG00000265241, ENSG00000170144, ENSG00000162231, ENSG00000136450, ENSG00000102900, ENSG00000157020, ENSG00000185122, ENSG00000095319, ENSG00000141543	1297	73	11271	1.78563	1	1	0.994486
REACTOME_PATHWAY	R-HSA-176033~Interactions of Vpr with host cellular proteins	10	0.739645	0.0384036	ENSG00000110713, ENSG00000093000, ENSG00000030066, ENSG00000047410, ENSG00000137309, ENSG00000102900, ENSG00000157020, ENSG00000169100, ENSG00000095319, ENSG00000196313	991	36	7564	2.12019	1	0.203172	0.175034
REACTOME_PATHWAY	R-HSA-159234~Transport of Mature mRNAs Derived from Intronless Transcripts	11	0.813609	0.040835	ENSG00000110713, ENSG00000071894, ENSG00000093000, ENSG00000162231, ENSG00000030066, ENSG00000047410, ENSG00000102900, ENSG00000157020, ENSG00000095319, ENSG00000183684, ENSG00000196313	991	42	7564	1.99904	1	0.21322	0.183691
REACTOME_PATHWAY	R-HSA-168333~NEP/NS2 Interacts with the Cellular Export Machinery	9	0.66568	0.0417564	ENSG00000110713, ENSG00000093000, ENSG00000030066, ENSG00000047410, ENSG00000102900, ENSG00000157020, ENSG00000095319, ENSG00000196313, ENSG00000132341	991	31	7564	2.21594	1	0.217323	0.187226
REACTOME_PATHWAY	R-HSA-9705671~SARS-CoV-2 activates/modulates innate and adaptive immune responses	21	1.55325	0.0476459	ENSG00000110713, ENSG00000093000, ENSG00000047410, ENSG00000170581, ENSG00000111679, ENSG00000145907, ENSG00000196313, ENSG00000176986, ENSG00000150961, ENSG00000096384, ENSG00000177889, ENSG00000030066, ENSG00000221983, ENSG00000102900, ENSG00000157020, ENSG00000143947, ENSG00000095319, ENSG00000166710, ENSG00000105397, ENSG00000169714, ENSG00000162434	991	104	7564	1.54122	1	0.237194	0.204345
REACTOME_PATHWAY	R-HSA-6784531~tRNA processing in the nucleus	13	0.961538	0.0490874	ENSG00000110713, ENSG00000071894, ENSG00000093000, ENSG00000047410, ENSG00000132341, ENSG00000196313, ENSG00000087302, ENSG00000030066, ENSG00000079785, ENSG00000102900, ENSG00000157020, ENSG00000095319, ENSG00000184575	991	55	7564	1.80409	1	0.240504	0.207197
Annotation Cluster 25	Enrichment Score: 2.1181015680282624
Category	Term	Count	%	PValue	Genes	List Total	Pop Hits	Pop Total	Fold Enrichment	Bonferroni	Benjamini	FDR
GOTERM_MF_DIRECT	GO:0036408~histone acetyltransferase activity (H3-K14 specific)	6	0.443787	0.00162882	ENSG00000083168, ENSG00000096070, ENSG00000043143, ENSG00000100425, ENSG00000111653, ENSG00000163875	1321	9	11568	5.838	0.860206	0.0756654	0.0741608
GOTERM_MF_DIRECT	GO:0043995~histone acetyltransferase activity (H4-K5 specific)	6	0.443787	0.00490795	ENSG00000083168, ENSG00000096070, ENSG00000043143, ENSG00000100425, ENSG00000111653, ENSG00000163875	1321	11	11568	4.77655	0.997364	0.169254	0.165889
GOTERM_MF_DIRECT	GO:0043996~histone acetyltransferase activity (H4-K8 specific)	6	0.443787	0.00490795	ENSG00000083168, ENSG00000096070, ENSG00000043143, ENSG00000100425, ENSG00000111653, ENSG00000163875	1321	11	11568	4.77655	0.997364	0.169254	0.165889
GOTERM_MF_DIRECT	GO:0043997~histone acetyltransferase activity (H4-K12 specific)	6	0.443787	0.00763098	ENSG00000083168, ENSG00000096070, ENSG00000043143, ENSG00000100425, ENSG00000111653, ENSG00000163875	1321	12	11568	4.3785	0.999903	0.249643	0.244679
UP_SEQ_FEATURE	ZN_FING:PHD-type 2	10	0.739645	0.0112805	ENSG00000083168, ENSG00000096070, ENSG00000043143, ENSG00000100425, ENSG00000112511, ENSG00000133884, ENSG00000275023, ENSG00000073614, ENSG00000118058, ENSG00000272333	1309	35	11922	2.6022	1	1	0.998181
GOTERM_CC_DIRECT	GO:0070776~MOZ/MORF histone acetyltransferase complex	5	0.369822	0.0126682	ENSG00000083168, ENSG00000096070, ENSG00000100425, ENSG00000111653, ENSG00000163875	1325	9	11754	4.9283	0.999984	0.171812	0.161915
REACTOME_PATHWAY	R-HSA-6804758~Regulation of TP53 Activity through Acetylation	9	0.66568	0.0348335	ENSG00000083168, ENSG00000149480, ENSG00000196591, ENSG00000096070, ENSG00000143614, ENSG00000166164, ENSG00000100425, ENSG00000163875, ENSG00000127445	991	30	7564	2.28981	1	0.188653	0.162526
Annotation Cluster 26	Enrichment Score: 1.978011958654553
Category	Term	Count	%	PValue	Genes	List Total	Pop Hits	Pop Total	Fold Enrichment	Bonferroni	Benjamini	FDR
UP_SEQ_FEATURE	REPEAT:1	29	2.14497	0.000124965	ENSG00000093000, ENSG00000101096, ENSG00000010818, ENSG00000181222, ENSG00000137947, ENSG00000099783, ENSG00000115875, ENSG00000112640, ENSG00000131981, ENSG00000115053, ENSG00000163166, ENSG00000116560, ENSG00000204356, ENSG00000100028, ENSG00000055332, ENSG00000099956, ENSG00000182944, ENSG00000110876, ENSG00000270647, ENSG00000104419, ENSG00000204463, ENSG00000139433, ENSG00000159082, ENSG00000113141, ENSG00000147604, ENSG00000134086, ENSG00000107581, ENSG00000129757, ENSG00000060491	1309	123	11922	2.14735	0.530382	0.0539849	0.0538778
UP_SEQ_FEATURE	REPEAT:2	27	1.99704	0.000726265	ENSG00000093000, ENSG00000101096, ENSG00000010818, ENSG00000137947, ENSG00000099783, ENSG00000115875, ENSG00000112640, ENSG00000131981, ENSG00000115053, ENSG00000163166, ENSG00000116560, ENSG00000204356, ENSG00000100028, ENSG00000055332, ENSG00000099956, ENSG00000182944, ENSG00000110876, ENSG00000270647, ENSG00000104419, ENSG00000204463, ENSG00000139433, ENSG00000159082, ENSG00000113141, ENSG00000147604, ENSG00000134086, ENSG00000129757, ENSG00000060491	1309	123	11922	1.99925	0.987649	0.175698	0.175349
UP_SEQ_FEATURE	REPEAT:3	23	1.70118	0.00178214	ENSG00000093000, ENSG00000182944, ENSG00000181222, ENSG00000010818, ENSG00000110876, ENSG00000270647, ENSG00000099783, ENSG00000104419, ENSG00000115875, ENSG00000204463, ENSG00000112640, ENSG00000131981, ENSG00000159082, ENSG00000115053, ENSG00000147604, ENSG00000116560, ENSG00000113141, ENSG00000204356, ENSG00000134086, ENSG00000100028, ENSG00000107581, ENSG00000129757, ENSG00000060491	1309	104	11922	2.01421	0.999979	0.311525	0.310907
UP_SEQ_FEATURE	REPEAT:4	19	1.40533	0.00645826	ENSG00000093000, ENSG00000182944, ENSG00000181222, ENSG00000010818, ENSG00000110876, ENSG00000270647, ENSG00000099783, ENSG00000115875, ENSG00000204463, ENSG00000112640, ENSG00000115053, ENSG00000147604, ENSG00000113141, ENSG00000204356, ENSG00000134086, ENSG00000100028, ENSG00000107581, ENSG00000129757, ENSG00000060491	1309	88	11922	1.96644	1	0.976489	0.974552
UP_SEQ_FEATURE	REPEAT:8	13	0.961538	0.00926213	ENSG00000182944, ENSG00000181222, ENSG00000010818, ENSG00000110876, ENSG00000270647, ENSG00000099783, ENSG00000112640, ENSG00000115053, ENSG00000113141, ENSG00000204356, ENSG00000134086, ENSG00000107581, ENSG00000129757	1309	52	11922	2.27693	1	1	0.998181
UP_SEQ_FEATURE	REPEAT:5	15	1.10947	0.0183999	ENSG00000093000, ENSG00000182944, ENSG00000181222, ENSG00000010818, ENSG00000110876, ENSG00000270647, ENSG00000099783, ENSG00000112640, ENSG00000131981, ENSG00000113141, ENSG00000134086, ENSG00000100028, ENSG00000107581, ENSG00000129757, ENSG00000060491	1309	70	11922	1.95165	1	1	0.998181
UP_SEQ_FEATURE	REPEAT:7	13	0.961538	0.0190633	ENSG00000182944, ENSG00000181222, ENSG00000010818, ENSG00000110876, ENSG00000270647, ENSG00000099783, ENSG00000115053, ENSG00000113141, ENSG00000204356, ENSG00000134086, ENSG00000107581, ENSG00000129757, ENSG00000060491	1309	57	11922	2.0772	1	1	0.998181
UP_SEQ_FEATURE	REPEAT:16	7	0.517751	0.0219633	ENSG00000182944, ENSG00000113141, ENSG00000204356, ENSG00000181222, ENSG00000270647, ENSG00000107581, ENSG00000099783	1309	21	11922	3.03591	1	1	0.998181
UP_SEQ_FEATURE	REPEAT:17	7	0.517751	0.0274725	ENSG00000182944, ENSG00000113141, ENSG00000204356, ENSG00000181222, ENSG00000270647, ENSG00000107581, ENSG00000099783	1309	22	11922	2.89791	1	1	0.998181
UP_SEQ_FEATURE	REPEAT:6	13	0.961538	0.0312993	ENSG00000182944, ENSG00000181222, ENSG00000010818, ENSG00000110876, ENSG00000270647, ENSG00000099783, ENSG00000115053, ENSG00000113141, ENSG00000204356, ENSG00000134086, ENSG00000107581, ENSG00000129757, ENSG00000060491	1309	61	11922	1.94099	1	1	0.998181
UP_SEQ_FEATURE	REPEAT:18	6	0.443787	0.0399973	ENSG00000182944, ENSG00000204356, ENSG00000181222, ENSG00000270647, ENSG00000107581, ENSG00000099783	1309	18	11922	3.03591	1	1	0.998181
UP_SEQ_FEATURE	REPEAT:19	6	0.443787	0.0399973	ENSG00000182944, ENSG00000204356, ENSG00000181222, ENSG00000270647, ENSG00000107581, ENSG00000099783	1309	18	11922	3.03591	1	1	0.998181
UP_SEQ_FEATURE	REPEAT:20	6	0.443787	0.0399973	ENSG00000182944, ENSG00000204356, ENSG00000181222, ENSG00000270647, ENSG00000107581, ENSG00000099783	1309	18	11922	3.03591	1	1	0.998181
UP_SEQ_FEATURE	REPEAT:21	6	0.443787	0.0495388	ENSG00000182944, ENSG00000204356, ENSG00000181222, ENSG00000270647, ENSG00000107581, ENSG00000099783	1309	19	11922	2.87612	1	1	0.998181
Annotation Cluster 27	Enrichment Score: 1.7828970628664238
Category	Term	Count	%	PValue	Genes	List Total	Pop Hits	Pop Total	Fold Enrichment	Bonferroni	Benjamini	FDR
REACTOME_PATHWAY	R-HSA-167238~Pausing and recovery of Tat-mediated HIV elongation	10	0.739645	0.00943187	ENSG00000060069, ENSG00000204356, ENSG00000181222, ENSG00000092201, ENSG00000136807, ENSG00000102978, ENSG00000005075, ENSG00000188986, ENSG00000149136, ENSG00000177700	991	29	7564	2.63196	1	0.0646123	0.0556641
REACTOME_PATHWAY	R-HSA-167243~Tat-mediated HIV elongation arrest and recovery	10	0.739645	0.00943187	ENSG00000060069, ENSG00000204356, ENSG00000181222, ENSG00000092201, ENSG00000136807, ENSG00000102978, ENSG00000005075, ENSG00000188986, ENSG00000149136, ENSG00000177700	991	29	7564	2.63196	1	0.0646123	0.0556641
REACTOME_PATHWAY	R-HSA-162599~Late Phase of HIV Life Cycle	27	1.99704	0.0138046	ENSG00000093000, ENSG00000099901, ENSG00000181222, ENSG00000137947, ENSG00000178913, ENSG00000177700, ENSG00000060069, ENSG00000204356, ENSG00000102900, ENSG00000095319, ENSG00000100401, ENSG00000188986, ENSG00000149136, ENSG00000147457, ENSG00000110713, ENSG00000092201, ENSG00000136807, ENSG00000047410, ENSG00000270647, ENSG00000132341, ENSG00000196313, ENSG00000030066, ENSG00000102978, ENSG00000221983, ENSG00000157020, ENSG00000143947, ENSG00000005075	991	128	7564	1.61002	1	0.0888704	0.0765627
REACTOME_PATHWAY	R-HSA-167287~HIV elongation arrest and recovery	10	0.739645	0.01493	ENSG00000060069, ENSG00000204356, ENSG00000181222, ENSG00000092201, ENSG00000136807, ENSG00000102978, ENSG00000005075, ENSG00000188986, ENSG00000149136, ENSG00000177700	991	31	7564	2.46216	1	0.0938543	0.0808564
REACTOME_PATHWAY	R-HSA-167290~Pausing and recovery of HIV elongation	10	0.739645	0.01493	ENSG00000060069, ENSG00000204356, ENSG00000181222, ENSG00000092201, ENSG00000136807, ENSG00000102978, ENSG00000005075, ENSG00000188986, ENSG00000149136, ENSG00000177700	991	31	7564	2.46216	1	0.0938543	0.0808564
REACTOME_PATHWAY	R-HSA-112382~Formation of RNA Pol II elongation complex	14	1.0355	0.0226766	ENSG00000181222, ENSG00000092201, ENSG00000136807, ENSG00000006712, ENSG00000177700, ENSG00000171843, ENSG00000163166, ENSG00000060069, ENSG00000140395, ENSG00000204356, ENSG00000102978, ENSG00000005075, ENSG00000188986, ENSG00000149136	991	55	7564	1.94287	1	0.132666	0.114293
REACTOME_PATHWAY	R-HSA-75955~RNA Polymerase II Transcription Elongation	14	1.0355	0.0226766	ENSG00000181222, ENSG00000092201, ENSG00000136807, ENSG00000006712, ENSG00000177700, ENSG00000171843, ENSG00000163166, ENSG00000060069, ENSG00000140395, ENSG00000204356, ENSG00000102978, ENSG00000005075, ENSG00000188986, ENSG00000149136	991	55	7564	1.94287	1	0.132666	0.114293
REACTOME_PATHWAY	R-HSA-674695~RNA Polymerase II Pre-transcription Events	17	1.2574	0.0387551	ENSG00000181222, ENSG00000092201, ENSG00000136807, ENSG00000137947, ENSG00000270647, ENSG00000178913, ENSG00000006712, ENSG00000177700, ENSG00000171843, ENSG00000163166, ENSG00000060069, ENSG00000140395, ENSG00000204356, ENSG00000102978, ENSG00000005075, ENSG00000188986, ENSG00000149136	991	77	7564	1.68514	1	0.203687	0.175478
Annotation Cluster 28	Enrichment Score: 1.779514848644697
Category	Term	Count	%	PValue	Genes	List Total	Pop Hits	Pop Total	Fold Enrichment	Bonferroni	Benjamini	FDR
REACTOME_PATHWAY	R-HSA-9612973~Autophagy	28	2.07101	0.00823627	ENSG00000163719, ENSG00000103197, ENSG00000213585, ENSG00000196683, ENSG00000165280, ENSG00000156508, ENSG00000026025, ENSG00000085978, ENSG00000155876, ENSG00000177889, ENSG00000144848, ENSG00000168397, ENSG00000109971, ENSG00000147457, ENSG00000023287, ENSG00000070770, ENSG00000197102, ENSG00000106617, ENSG00000005893, ENSG00000134248, ENSG00000096384, ENSG00000139112, ENSG00000173726, ENSG00000088986, ENSG00000221983, ENSG00000143947, ENSG00000185122, ENSG00000100216	991	129	7564	1.65671	0.999998	0.0579068	0.0498872
REACTOME_PATHWAY	R-HSA-1632852~Macroautophagy	25	1.84911	0.0127157	ENSG00000163719, ENSG00000103197, ENSG00000213585, ENSG00000196683, ENSG00000165280, ENSG00000026025, ENSG00000085978, ENSG00000155876, ENSG00000177889, ENSG00000144848, ENSG00000168397, ENSG00000109971, ENSG00000147457, ENSG00000023287, ENSG00000070770, ENSG00000197102, ENSG00000106617, ENSG00000134248, ENSG00000139112, ENSG00000173726, ENSG00000088986, ENSG00000221983, ENSG00000143947, ENSG00000185122, ENSG00000100216	991	115	7564	1.65928	1	0.0825235	0.0710948
REACTOME_PATHWAY	R-HSA-9663891~Selective autophagy	15	1.10947	0.0437909	ENSG00000213585, ENSG00000196683, ENSG00000070770, ENSG00000197102, ENSG00000165280, ENSG00000106617, ENSG00000026025, ENSG00000177889, ENSG00000173726, ENSG00000088986, ENSG00000221983, ENSG00000185122, ENSG00000100216, ENSG00000143947, ENSG00000109971	991	66	7564	1.7347	1	0.223557	0.192596
Annotation Cluster 29	Enrichment Score: 1.6906651663878416
Category	Term	Count	%	PValue	Genes	List Total	Pop Hits	Pop Total	Fold Enrichment	Bonferroni	Benjamini	FDR
REACTOME_PATHWAY	R-HSA-6807004~Negative regulation of MET activity	8	0.591716	0.00776988	ENSG00000136738, ENSG00000147010, ENSG00000196396, ENSG00000175354, ENSG00000221983, ENSG00000143947, ENSG00000141985, ENSG00000185359	991	19	7564	3.21377	0.999996	0.0552739	0.047619
REACTOME_PATHWAY	R-HSA-8875360~InlB-mediated entry of Listeria monocytogenes into host cell	6	0.443787	0.0197714	ENSG00000136738, ENSG00000147010, ENSG00000221983, ENSG00000143947, ENSG00000141985, ENSG00000185359	991	13	7564	3.52278	1	0.11944	0.102899
REACTOME_PATHWAY	R-HSA-9636383~Prevention of phagosomal-lysosomal fusion	5	0.369822	0.0213203	ENSG00000102879, ENSG00000221983, ENSG00000143947, ENSG00000185359, ENSG00000144566	991	9	7564	4.24039	1	0.126579	0.109049
REACTOME_PATHWAY	R-HSA-8876384~Listeria monocytogenes entry into host cells	7	0.517751	0.0227691	ENSG00000136738, ENSG00000147010, ENSG00000221983, ENSG00000105879, ENSG00000143947, ENSG00000141985, ENSG00000185359	991	18	7564	2.96827	1	0.132723	0.114342
REACTOME_PATHWAY	R-HSA-177929~Signaling by EGFR	11	0.813609	0.0472154	ENSG00000136738, ENSG00000151694, ENSG00000147010, ENSG00000160691, ENSG00000124181, ENSG00000221983, ENSG00000143947, ENSG00000127837, ENSG00000089159, ENSG00000141985, ENSG00000185359	991	43	7564	1.95255	1	0.236374	0.203639
Annotation Cluster 30	Enrichment Score: 1.519578504568718
Category	Term	Count	%	PValue	Genes	List Total	Pop Hits	Pop Total	Fold Enrichment	Bonferroni	Benjamini	FDR
UP_KW_DOMAIN	KW-0727~SH2 domain	17	1.2574	0.00832447	ENSG00000182866, ENSG00000126561, ENSG00000168918, ENSG00000170581, ENSG00000124181, ENSG00000141968, ENSG00000111679, ENSG00000155926, ENSG00000095370, ENSG00000136205, ENSG00000160691, ENSG00000101336, ENSG00000115290, ENSG00000100599, ENSG00000087266, ENSG00000105397, ENSG00000162434	777	89	8235	2.02442	0.208686	0.077695	0.0610461
SMART	SM00252:SH2	17	1.2574	0.0337767	ENSG00000182866, ENSG00000126561, ENSG00000168918, ENSG00000170581, ENSG00000124181, ENSG00000141968, ENSG00000111679, ENSG00000155926, ENSG00000095370, ENSG00000136205, ENSG00000160691, ENSG00000101336, ENSG00000115290, ENSG00000100599, ENSG00000087266, ENSG00000105397, ENSG00000162434	751	85	6454	1.71877	0.999999	1	1
REACTOME_PATHWAY	R-HSA-512988~Interleukin-3, Interleukin-5 and GM-CSF signaling	11	0.813609	0.040835	ENSG00000126561, ENSG00000160691, ENSG00000168918, ENSG00000221983, ENSG00000141968, ENSG00000111679, ENSG00000143947, ENSG00000171608, ENSG00000101336, ENSG00000107263, ENSG00000162434	991	42	7564	1.99904	1	0.21322	0.183691
UP_SEQ_FEATURE	DOMAIN:SH2	16	1.18343	0.0462356	ENSG00000182866, ENSG00000126561, ENSG00000168918, ENSG00000170581, ENSG00000124181, ENSG00000141968, ENSG00000111679, ENSG00000155926, ENSG00000095370, ENSG00000136205, ENSG00000160691, ENSG00000101336, ENSG00000115290, ENSG00000100599, ENSG00000087266, ENSG00000162434	1309	86	11922	1.69446	1	1	0.998181
INTERPRO	IPR000980:SH2 domain	17	1.2574	0.0475471	ENSG00000182866, ENSG00000126561, ENSG00000168918, ENSG00000170581, ENSG00000124181, ENSG00000141968, ENSG00000111679, ENSG00000155926, ENSG00000095370, ENSG00000136205, ENSG00000160691, ENSG00000101336, ENSG00000115290, ENSG00000100599, ENSG00000087266, ENSG00000105397, ENSG00000162434	1320	90	11544	1.65192	1	1	0.99516
Annotation Cluster 31	Enrichment Score: 1.4952443417441572
Category	Term	Count	%	PValue	Genes	List Total	Pop Hits	Pop Total	Fold Enrichment	Bonferroni	Benjamini	FDR
REACTOME_PATHWAY	R-HSA-5696398~Nucleotide Excision Repair	23	1.70118	0.0158656	ENSG00000103275, ENSG00000076924, ENSG00000132646, ENSG00000181222, ENSG00000117748, ENSG00000111652, ENSG00000106628, ENSG00000198612, ENSG00000177700, ENSG00000139842, ENSG00000177889, ENSG00000143799, ENSG00000225830, ENSG00000116030, ENSG00000102978, ENSG00000221983, ENSG00000143947, ENSG00000157450, ENSG00000005075, ENSG00000187778, ENSG00000187555, ENSG00000100387, ENSG00000179262	991	105	7564	1.67192	1	0.0989596	0.0852546
REACTOME_PATHWAY	R-HSA-6781823~Formation of TC-NER Pre-Incision Complex	13	0.961538	0.0249574	ENSG00000076924, ENSG00000181222, ENSG00000111652, ENSG00000198612, ENSG00000177700, ENSG00000139842, ENSG00000225830, ENSG00000102978, ENSG00000221983, ENSG00000143947, ENSG00000005075, ENSG00000187555, ENSG00000100387	991	50	7564	1.9845	1	0.143393	0.123535
REACTOME_PATHWAY	R-HSA-110314~Recognition of DNA damage by PCNA-containing replication complex	9	0.66568	0.0348335	ENSG00000132646, ENSG00000221983, ENSG00000143947, ENSG00000117748, ENSG00000106628, ENSG00000100387, ENSG00000114742, ENSG00000119048, ENSG00000139842	991	30	7564	2.28981	1	0.188653	0.162526
REACTOME_PATHWAY	R-HSA-6782135~Dual incision in TC-NER	14	1.0355	0.0492111	ENSG00000076924, ENSG00000132646, ENSG00000181222, ENSG00000117748, ENSG00000106628, ENSG00000177700, ENSG00000139842, ENSG00000225830, ENSG00000102978, ENSG00000221983, ENSG00000143947, ENSG00000005075, ENSG00000187555, ENSG00000100387	991	61	7564	1.75177	1	0.240504	0.207197
REACTOME_PATHWAY	R-HSA-6782210~Gap-filling DNA repair synthesis and ligation in TC-NER	14	1.0355	0.0492111	ENSG00000076924, ENSG00000132646, ENSG00000181222, ENSG00000117748, ENSG00000106628, ENSG00000177700, ENSG00000139842, ENSG00000225830, ENSG00000102978, ENSG00000221983, ENSG00000143947, ENSG00000005075, ENSG00000187555, ENSG00000100387	991	61	7564	1.75177	1	0.240504	0.207197
Annotation Cluster 32	Enrichment Score: 1.4484041117220643
Category	Term	Count	%	PValue	Genes	List Total	Pop Hits	Pop Total	Fold Enrichment	Bonferroni	Benjamini	FDR
UP_SEQ_FEATURE	DOMAIN:GYF	3	0.221893	0.0334505	ENSG00000169217, ENSG00000204120, ENSG00000146830	1309	3	11922	9.10772	1	1	0.998181
INTERPRO	IPR003169:GYF	3	0.221893	0.0361614	ENSG00000169217, ENSG00000204120, ENSG00000146830	1320	3	11544	8.74545	1	1	0.99516
SMART	SM00444:GYF	3	0.221893	0.037337	ENSG00000169217, ENSG00000204120, ENSG00000146830	751	3	6454	8.59387	1	1	1

### Sheet: OV-
Annotation Cluster 1	Enrichment Score: 39.24129983989873
Category	Term	Count	%	PValue	Genes	List Total	Pop Hits	Pop Total	Fold Enrichment	Bonferroni	Benjamini	FDR
REACTOME_PATHWAY	R-HSA-72689~Formation of a pool of free 40S subunits	77	8.31533	1.64148e-62	ENSG00000108107, ENSG00000213741, ENSG00000142937, ENSG00000110700, ENSG00000177600, ENSG00000171863, ENSG00000142541, ENSG00000163682, ENSG00000171858, ENSG00000170889, ENSG00000105193, ENSG00000109475, ENSG00000167526, ENSG00000165502, ENSG00000125691, ENSG00000178982, ENSG00000138326, ENSG00000115268, ENSG00000136942, ENSG00000149806, ENSG00000168028, ENSG00000233927, ENSG00000197958, ENSG00000144713, ENSG00000137154, ENSG00000166441, ENSG00000221983, ENSG00000231500, ENSG00000143947, ENSG00000108298, ENSG00000162244, ENSG00000164587, ENSG00000122026, ENSG00000142534, ENSG00000175390, ENSG00000149273, ENSG00000198242, ENSG00000131469, ENSG00000130811, ENSG00000145592, ENSG00000112306, ENSG00000134419, ENSG00000197756, ENSG00000130255, ENSG00000198918, ENSG00000163584, ENSG00000100129, ENSG00000156482, ENSG00000140988, ENSG00000063177, ENSG00000172809, ENSG00000106263, ENSG00000105372, ENSG00000148303, ENSG00000188846, ENSG00000137818, ENSG00000149100, ENSG00000118181, ENSG00000083845, ENSG00000198755, ENSG00000071082, ENSG00000145425, ENSG00000084623, ENSG00000147604, ENSG00000116251, ENSG00000114391, ENSG00000100316, ENSG00000122406, ENSG00000107581, ENSG00000161970, ENSG00000089157, ENSG00000182774, ENSG00000147403, ENSG00000100353, ENSG00000142676, ENSG00000161016, ENSG00000105640	691	95	7564	8.87239	2.37522e-59	2.37522e-59	1.98947e-59
REACTOME_PATHWAY	R-HSA-156842~Eukaryotic Translation Elongation	72	7.77538	5.55649e-61	ENSG00000108107, ENSG00000213741, ENSG00000142937, ENSG00000110700, ENSG00000114942, ENSG00000156508, ENSG00000177600, ENSG00000171863, ENSG00000142541, ENSG00000163682, ENSG00000171858, ENSG00000170889, ENSG00000105193, ENSG00000109475, ENSG00000167526, ENSG00000165502, ENSG00000125691, ENSG00000138326, ENSG00000115268, ENSG00000136942, ENSG00000149806, ENSG00000168028, ENSG00000233927, ENSG00000197958, ENSG00000144713, ENSG00000137154, ENSG00000166441, ENSG00000221983, ENSG00000231500, ENSG00000143947, ENSG00000108298, ENSG00000162244, ENSG00000167658, ENSG00000164587, ENSG00000122026, ENSG00000142534, ENSG00000149273, ENSG00000198242, ENSG00000131469, ENSG00000145592, ENSG00000112306, ENSG00000134419, ENSG00000104529, ENSG00000197756, ENSG00000130255, ENSG00000198918, ENSG00000163584, ENSG00000156482, ENSG00000140988, ENSG00000063177, ENSG00000172809, ENSG00000105372, ENSG00000148303, ENSG00000188846, ENSG00000137818, ENSG00000118181, ENSG00000083845, ENSG00000198755, ENSG00000071082, ENSG00000145425, ENSG00000147604, ENSG00000116251, ENSG00000114391, ENSG00000100316, ENSG00000122406, ENSG00000161970, ENSG00000089157, ENSG00000182774, ENSG00000147403, ENSG00000142676, ENSG00000161016, ENSG00000105640	691	85	7564	9.27229	8.04024e-58	4.02012e-58	3.36723e-58
GOTERM_BP_DIRECT	GO:0002181~cytoplasmic translation	69	7.4514	1.03425e-59	ENSG00000108107, ENSG00000213741, ENSG00000142937, ENSG00000110700, ENSG00000177600, ENSG00000171863, ENSG00000142541, ENSG00000163682, ENSG00000171858, ENSG00000170889, ENSG00000105193, ENSG00000109475, ENSG00000167526, ENSG00000125691, ENSG00000138326, ENSG00000115268, ENSG00000065548, ENSG00000136942, ENSG00000149806, ENSG00000168028, ENSG00000233927, ENSG00000197958, ENSG00000144713, ENSG00000137154, ENSG00000166441, ENSG00000221983, ENSG00000231500, ENSG00000143947, ENSG00000108298, ENSG00000162244, ENSG00000204628, ENSG00000164587, ENSG00000122026, ENSG00000142534, ENSG00000149273, ENSG00000198242, ENSG00000131469, ENSG00000145592, ENSG00000112306, ENSG00000134419, ENSG00000197756, ENSG00000130255, ENSG00000198918, ENSG00000163584, ENSG00000156482, ENSG00000140988, ENSG00000063177, ENSG00000172809, ENSG00000105372, ENSG00000148303, ENSG00000188846, ENSG00000137818, ENSG00000118181, ENSG00000083845, ENSG00000198755, ENSG00000071082, ENSG00000145425, ENSG00000147604, ENSG00000116251, ENSG00000114391, ENSG00000100316, ENSG00000122406, ENSG00000161970, ENSG00000089157, ENSG00000182774, ENSG00000147403, ENSG00000142676, ENSG00000161016, ENSG00000105640	894	85	11271	10.2342	3.56093e-56	3.5599e-56	3.53818e-56
REACTOME_PATHWAY	R-HSA-156902~Peptide chain elongation	70	7.5594	5.6213e-59	ENSG00000108107, ENSG00000213741, ENSG00000142937, ENSG00000110700, ENSG00000156508, ENSG00000177600, ENSG00000171863, ENSG00000142541, ENSG00000163682, ENSG00000171858, ENSG00000170889, ENSG00000105193, ENSG00000109475, ENSG00000167526, ENSG00000165502, ENSG00000125691, ENSG00000138326, ENSG00000115268, ENSG00000136942, ENSG00000149806, ENSG00000168028, ENSG00000233927, ENSG00000197958, ENSG00000144713, ENSG00000137154, ENSG00000166441, ENSG00000221983, ENSG00000231500, ENSG00000143947, ENSG00000108298, ENSG00000162244, ENSG00000167658, ENSG00000164587, ENSG00000122026, ENSG00000142534, ENSG00000149273, ENSG00000198242, ENSG00000131469, ENSG00000145592, ENSG00000112306, ENSG00000134419, ENSG00000197756, ENSG00000130255, ENSG00000198918, ENSG00000163584, ENSG00000156482, ENSG00000140988, ENSG00000063177, ENSG00000172809, ENSG00000105372, ENSG00000148303, ENSG00000188846, ENSG00000137818, ENSG00000118181, ENSG00000083845, ENSG00000198755, ENSG00000071082, ENSG00000145425, ENSG00000147604, ENSG00000116251, ENSG00000114391, ENSG00000100316, ENSG00000122406, ENSG00000161970, ENSG00000089157, ENSG00000182774, ENSG00000147403, ENSG00000142676, ENSG00000161016, ENSG00000105640	691	83	7564	9.23195	8.13402e-56	2.71134e-56	2.27101e-56
GOTERM_CC_DIRECT	GO:0022626~cytosolic ribosome	63	6.80346	2.43498e-58	ENSG00000108107, ENSG00000142937, ENSG00000110700, ENSG00000171863, ENSG00000142541, ENSG00000163682, ENSG00000171858, ENSG00000170889, ENSG00000105193, ENSG00000109475, ENSG00000167526, ENSG00000125691, ENSG00000138326, ENSG00000115268, ENSG00000136942, ENSG00000149806, ENSG00000168028, ENSG00000197958, ENSG00000144713, ENSG00000137154, ENSG00000166441, ENSG00000221983, ENSG00000231500, ENSG00000143947, ENSG00000108298, ENSG00000162244, ENSG00000164587, ENSG00000122026, ENSG00000142534, ENSG00000149273, ENSG00000198242, ENSG00000131469, ENSG00000145592, ENSG00000112306, ENSG00000134419, ENSG00000197756, ENSG00000130255, ENSG00000198918, ENSG00000156482, ENSG00000140988, ENSG00000063177, ENSG00000172809, ENSG00000105372, ENSG00000148303, ENSG00000188846, ENSG00000137818, ENSG00000118181, ENSG00000083845, ENSG00000198755, ENSG00000071082, ENSG00000145425, ENSG00000147604, ENSG00000116251, ENSG00000114391, ENSG00000100316, ENSG00000122406, ENSG00000161970, ENSG00000089157, ENSG00000182774, ENSG00000147403, ENSG00000142676, ENSG00000161016, ENSG00000105640	909	73	11754	11.1594	1.75319e-55	1.75319e-55	1.63387e-55
REACTOME_PATHWAY	R-HSA-156827~L13a-mediated translational silencing of Ceruloplasmin expression	77	8.31533	3.0158e-57	ENSG00000108107, ENSG00000213741, ENSG00000142937, ENSG00000110700, ENSG00000177600, ENSG00000171863, ENSG00000142541, ENSG00000163682, ENSG00000171858, ENSG00000170889, ENSG00000105193, ENSG00000109475, ENSG00000167526, ENSG00000165502, ENSG00000125691, ENSG00000178982, ENSG00000138326, ENSG00000115268, ENSG00000136942, ENSG00000149806, ENSG00000168028, ENSG00000233927, ENSG00000197958, ENSG00000144713, ENSG00000137154, ENSG00000166441, ENSG00000221983, ENSG00000231500, ENSG00000143947, ENSG00000108298, ENSG00000162244, ENSG00000164587, ENSG00000122026, ENSG00000142534, ENSG00000175390, ENSG00000149273, ENSG00000198242, ENSG00000131469, ENSG00000130811, ENSG00000145592, ENSG00000112306, ENSG00000134419, ENSG00000197756, ENSG00000130255, ENSG00000198918, ENSG00000163584, ENSG00000100129, ENSG00000156482, ENSG00000140988, ENSG00000063177, ENSG00000172809, ENSG00000106263, ENSG00000105372, ENSG00000148303, ENSG00000188846, ENSG00000137818, ENSG00000149100, ENSG00000118181, ENSG00000083845, ENSG00000198755, ENSG00000071082, ENSG00000145425, ENSG00000084623, ENSG00000147604, ENSG00000116251, ENSG00000114391, ENSG00000100316, ENSG00000122406, ENSG00000107581, ENSG00000161970, ENSG00000089157, ENSG00000182774, ENSG00000147403, ENSG00000100353, ENSG00000142676, ENSG00000161016, ENSG00000105640	691	104	7564	8.10459	4.36387e-54	1.09097e-54	9.13788e-55
REACTOME_PATHWAY	R-HSA-72764~Eukaryotic Translation Termination	70	7.5594	6.52305e-57	ENSG00000108107, ENSG00000213741, ENSG00000142937, ENSG00000110700, ENSG00000177600, ENSG00000171863, ENSG00000142541, ENSG00000163682, ENSG00000171858, ENSG00000170889, ENSG00000105193, ENSG00000109475, ENSG00000167526, ENSG00000165502, ENSG00000125691, ENSG00000138326, ENSG00000115268, ENSG00000136942, ENSG00000149806, ENSG00000168028, ENSG00000233927, ENSG00000197958, ENSG00000144713, ENSG00000164062, ENSG00000137154, ENSG00000166441, ENSG00000221983, ENSG00000231500, ENSG00000143947, ENSG00000108298, ENSG00000162244, ENSG00000164587, ENSG00000122026, ENSG00000142534, ENSG00000149273, ENSG00000198242, ENSG00000131469, ENSG00000145592, ENSG00000112306, ENSG00000134419, ENSG00000197756, ENSG00000130255, ENSG00000198918, ENSG00000163584, ENSG00000156482, ENSG00000140988, ENSG00000063177, ENSG00000172809, ENSG00000105372, ENSG00000148303, ENSG00000188846, ENSG00000137818, ENSG00000118181, ENSG00000083845, ENSG00000198755, ENSG00000173113, ENSG00000071082, ENSG00000145425, ENSG00000147604, ENSG00000116251, ENSG00000114391, ENSG00000100316, ENSG00000122406, ENSG00000161970, ENSG00000089157, ENSG00000182774, ENSG00000147403, ENSG00000142676, ENSG00000161016, ENSG00000105640	691	86	7564	8.9099	9.43886e-54	1.88777e-54	1.58119e-54
REACTOME_PATHWAY	R-HSA-72706~GTP hydrolysis and joining of the 60S ribosomal subunit	77	8.31533	1.00206e-56	ENSG00000108107, ENSG00000213741, ENSG00000142937, ENSG00000110700, ENSG00000177600, ENSG00000171863, ENSG00000142541, ENSG00000163682, ENSG00000171858, ENSG00000170889, ENSG00000105193, ENSG00000109475, ENSG00000167526, ENSG00000165502, ENSG00000125691, ENSG00000178982, ENSG00000138326, ENSG00000115268, ENSG00000136942, ENSG00000149806, ENSG00000168028, ENSG00000233927, ENSG00000197958, ENSG00000144713, ENSG00000137154, ENSG00000166441, ENSG00000221983, ENSG00000231500, ENSG00000143947, ENSG00000108298, ENSG00000162244, ENSG00000164587, ENSG00000122026, ENSG00000142534, ENSG00000175390, ENSG00000149273, ENSG00000198242, ENSG00000131469, ENSG00000130811, ENSG00000145592, ENSG00000112306, ENSG00000134419, ENSG00000197756, ENSG00000130255, ENSG00000198918, ENSG00000163584, ENSG00000100129, ENSG00000156482, ENSG00000140988, ENSG00000063177, ENSG00000172809, ENSG00000106263, ENSG00000105372, ENSG00000148303, ENSG00000188846, ENSG00000137818, ENSG00000149100, ENSG00000118181, ENSG00000083845, ENSG00000198755, ENSG00000071082, ENSG00000145425, ENSG00000084623, ENSG00000147604, ENSG00000116251, ENSG00000114391, ENSG00000100316, ENSG00000122406, ENSG00000107581, ENSG00000161970, ENSG00000089157, ENSG00000182774, ENSG00000147403, ENSG00000100353, ENSG00000142676, ENSG00000161016, ENSG00000105640	691	105	7564	8.0274	1.44998e-53	2.41663e-54	2.02415e-54
REACTOME_PATHWAY	R-HSA-192823~Viral mRNA Translation	68	7.34341	1.33441e-55	ENSG00000108107, ENSG00000213741, ENSG00000142937, ENSG00000110700, ENSG00000177600, ENSG00000171863, ENSG00000142541, ENSG00000163682, ENSG00000171858, ENSG00000170889, ENSG00000105193, ENSG00000109475, ENSG00000167526, ENSG00000165502, ENSG00000125691, ENSG00000138326, ENSG00000115268, ENSG00000136942, ENSG00000149806, ENSG00000168028, ENSG00000233927, ENSG00000197958, ENSG00000144713, ENSG00000137154, ENSG00000166441, ENSG00000221983, ENSG00000231500, ENSG00000143947, ENSG00000108298, ENSG00000162244, ENSG00000164587, ENSG00000122026, ENSG00000142534, ENSG00000149273, ENSG00000198242, ENSG00000131469, ENSG00000145592, ENSG00000112306, ENSG00000134419, ENSG00000197756, ENSG00000130255, ENSG00000198918, ENSG00000163584, ENSG00000156482, ENSG00000140988, ENSG00000063177, ENSG00000172809, ENSG00000105372, ENSG00000148303, ENSG00000188846, ENSG00000137818, ENSG00000118181, ENSG00000083845, ENSG00000198755, ENSG00000071082, ENSG00000145425, ENSG00000147604, ENSG00000116251, ENSG00000114391, ENSG00000100316, ENSG00000122406, ENSG00000161970, ENSG00000089157, ENSG00000182774, ENSG00000147403, ENSG00000142676, ENSG00000161016, ENSG00000105640	691	83	7564	8.96818	1.93089e-52	2.75842e-53	2.31044e-53
REACTOME_PATHWAY	R-HSA-72613~Eukaryotic Translation Initiation	78	8.42333	1.00022e-54	ENSG00000108107, ENSG00000213741, ENSG00000142937, ENSG00000110700, ENSG00000177600, ENSG00000171863, ENSG00000142541, ENSG00000163682, ENSG00000171858, ENSG00000170889, ENSG00000105193, ENSG00000109475, ENSG00000167526, ENSG00000165502, ENSG00000125691, ENSG00000178982, ENSG00000138326, ENSG00000115268, ENSG00000136942, ENSG00000149806, ENSG00000168028, ENSG00000233927, ENSG00000197958, ENSG00000144713, ENSG00000137154, ENSG00000166441, ENSG00000221983, ENSG00000231500, ENSG00000143947, ENSG00000108298, ENSG00000162244, ENSG00000164587, ENSG00000122026, ENSG00000142534, ENSG00000175390, ENSG00000149273, ENSG00000198242, ENSG00000131469, ENSG00000130811, ENSG00000145592, ENSG00000112306, ENSG00000134419, ENSG00000197756, ENSG00000130255, ENSG00000198918, ENSG00000163584, ENSG00000100129, ENSG00000156482, ENSG00000140988, ENSG00000063177, ENSG00000172809, ENSG00000106263, ENSG00000105372, ENSG00000148303, ENSG00000188846, ENSG00000137818, ENSG00000149100, ENSG00000118181, ENSG00000083845, ENSG00000198755, ENSG00000111361, ENSG00000071082, ENSG00000145425, ENSG00000084623, ENSG00000147604, ENSG00000116251, ENSG00000114391, ENSG00000100316, ENSG00000122406, ENSG00000107581, ENSG00000161970, ENSG00000089157, ENSG00000182774, ENSG00000147403, ENSG00000100353, ENSG00000142676, ENSG00000161016, ENSG00000105640	691	112	7564	7.62342	1.44732e-51	1.60814e-52	1.34697e-52
REACTOME_PATHWAY	R-HSA-72737~Cap-dependent Translation Initiation	78	8.42333	1.00022e-54	ENSG00000108107, ENSG00000213741, ENSG00000142937, ENSG00000110700, ENSG00000177600, ENSG00000171863, ENSG00000142541, ENSG00000163682, ENSG00000171858, ENSG00000170889, ENSG00000105193, ENSG00000109475, ENSG00000167526, ENSG00000165502, ENSG00000125691, ENSG00000178982, ENSG00000138326, ENSG00000115268, ENSG00000136942, ENSG00000149806, ENSG00000168028, ENSG00000233927, ENSG00000197958, ENSG00000144713, ENSG00000137154, ENSG00000166441, ENSG00000221983, ENSG00000231500, ENSG00000143947, ENSG00000108298, ENSG00000162244, ENSG00000164587, ENSG00000122026, ENSG00000142534, ENSG00000175390, ENSG00000149273, ENSG00000198242, ENSG00000131469, ENSG00000130811, ENSG00000145592, ENSG00000112306, ENSG00000134419, ENSG00000197756, ENSG00000130255, ENSG00000198918, ENSG00000163584, ENSG00000100129, ENSG00000156482, ENSG00000140988, ENSG00000063177, ENSG00000172809, ENSG00000106263, ENSG00000105372, ENSG00000148303, ENSG00000188846, ENSG00000137818, ENSG00000149100, ENSG00000118181, ENSG00000083845, ENSG00000198755, ENSG00000111361, ENSG00000071082, ENSG00000145425, ENSG00000084623, ENSG00000147604, ENSG00000116251, ENSG00000114391, ENSG00000100316, ENSG00000122406, ENSG00000107581, ENSG00000161970, ENSG00000089157, ENSG00000182774, ENSG00000147403, ENSG00000100353, ENSG00000142676, ENSG00000161016, ENSG00000105640	691	112	7564	7.62342	1.44732e-51	1.60814e-52	1.34697e-52
REACTOME_PATHWAY	R-HSA-2408557~Selenocysteine synthesis	68	7.34341	1.0857e-53	ENSG00000108107, ENSG00000213741, ENSG00000142937, ENSG00000110700, ENSG00000177600, ENSG00000171863, ENSG00000142541, ENSG00000163682, ENSG00000171858, ENSG00000170889, ENSG00000105193, ENSG00000109475, ENSG00000167526, ENSG00000165502, ENSG00000125691, ENSG00000138326, ENSG00000115268, ENSG00000136942, ENSG00000149806, ENSG00000168028, ENSG00000233927, ENSG00000197958, ENSG00000144713, ENSG00000137154, ENSG00000166441, ENSG00000221983, ENSG00000231500, ENSG00000143947, ENSG00000108298, ENSG00000162244, ENSG00000164587, ENSG00000122026, ENSG00000142534, ENSG00000149273, ENSG00000198242, ENSG00000131469, ENSG00000145592, ENSG00000112306, ENSG00000134419, ENSG00000197756, ENSG00000130255, ENSG00000198918, ENSG00000163584, ENSG00000156482, ENSG00000140988, ENSG00000063177, ENSG00000172809, ENSG00000105372, ENSG00000148303, ENSG00000188846, ENSG00000137818, ENSG00000118181, ENSG00000083845, ENSG00000198755, ENSG00000071082, ENSG00000145425, ENSG00000147604, ENSG00000116251, ENSG00000114391, ENSG00000100316, ENSG00000122406, ENSG00000161970, ENSG00000089157, ENSG00000182774, ENSG00000147403, ENSG00000142676, ENSG00000161016, ENSG00000105640	691	86	7564	8.65534	1.57101e-50	1.57101e-51	1.31587e-51
REACTOME_PATHWAY	R-HSA-1799339~SRP-dependent cotranslational protein targeting to membrane	74	7.99136	1.94785e-52	ENSG00000108107, ENSG00000213741, ENSG00000142937, ENSG00000110700, ENSG00000106803, ENSG00000177600, ENSG00000171863, ENSG00000142541, ENSG00000163682, ENSG00000171858, ENSG00000170889, ENSG00000167881, ENSG00000105193, ENSG00000109475, ENSG00000167526, ENSG00000165502, ENSG00000125691, ENSG00000174780, ENSG00000138326, ENSG00000118363, ENSG00000115268, ENSG00000136942, ENSG00000149806, ENSG00000168028, ENSG00000233927, ENSG00000197958, ENSG00000144713, ENSG00000137154, ENSG00000166441, ENSG00000221983, ENSG00000231500, ENSG00000143947, ENSG00000108298, ENSG00000162244, ENSG00000164587, ENSG00000122026, ENSG00000142534, ENSG00000149273, ENSG00000198242, ENSG00000131469, ENSG00000145592, ENSG00000112306, ENSG00000134419, ENSG00000197756, ENSG00000130255, ENSG00000132432, ENSG00000198918, ENSG00000163584, ENSG00000156482, ENSG00000140988, ENSG00000063177, ENSG00000172809, ENSG00000105372, ENSG00000148303, ENSG00000188846, ENSG00000137818, ENSG00000118181, ENSG00000083845, ENSG00000198755, ENSG00000071082, ENSG00000145425, ENSG00000147604, ENSG00000116251, ENSG00000114391, ENSG00000100316, ENSG00000122406, ENSG00000161970, ENSG00000089157, ENSG00000182774, ENSG00000147403, ENSG00000142676, ENSG00000163479, ENSG00000161016, ENSG00000105640	691	105	7564	7.71464	2.81854e-49	2.5623e-50	2.14617e-50
REACTOME_PATHWAY	R-HSA-975956~Nonsense Mediated Decay (NMD) independent of the Exon Junction Complex (EJC)	68	7.34341	6.16708e-52	ENSG00000108107, ENSG00000213741, ENSG00000142937, ENSG00000110700, ENSG00000177600, ENSG00000171863, ENSG00000142541, ENSG00000163682, ENSG00000171858, ENSG00000170889, ENSG00000105193, ENSG00000109475, ENSG00000167526, ENSG00000165502, ENSG00000125691, ENSG00000138326, ENSG00000115268, ENSG00000136942, ENSG00000149806, ENSG00000168028, ENSG00000233927, ENSG00000197958, ENSG00000144713, ENSG00000137154, ENSG00000166441, ENSG00000221983, ENSG00000231500, ENSG00000143947, ENSG00000108298, ENSG00000162244, ENSG00000164587, ENSG00000122026, ENSG00000142534, ENSG00000149273, ENSG00000198242, ENSG00000131469, ENSG00000145592, ENSG00000112306, ENSG00000134419, ENSG00000197756, ENSG00000130255, ENSG00000198918, ENSG00000163584, ENSG00000156482, ENSG00000140988, ENSG00000063177, ENSG00000172809, ENSG00000105372, ENSG00000148303, ENSG00000188846, ENSG00000137818, ENSG00000118181, ENSG00000083845, ENSG00000198755, ENSG00000071082, ENSG00000145425, ENSG00000147604, ENSG00000116251, ENSG00000114391, ENSG00000100316, ENSG00000122406, ENSG00000161970, ENSG00000089157, ENSG00000182774, ENSG00000147403, ENSG00000142676, ENSG00000161016, ENSG00000105640	691	89	7564	8.36358	8.92376e-49	7.43647e-50	6.22875e-50
REACTOME_PATHWAY	R-HSA-9010553~Regulation of expression of SLITs and ROBOs	87	9.39525	8.90571e-51	ENSG00000108107, ENSG00000213741, ENSG00000142937, ENSG00000110700, ENSG00000159377, ENSG00000177600, ENSG00000171863, ENSG00000136930, ENSG00000099341, ENSG00000142541, ENSG00000163682, ENSG00000171858, ENSG00000170889, ENSG00000105193, ENSG00000109475, ENSG00000167526, ENSG00000197170, ENSG00000165502, ENSG00000108344, ENSG00000125691, ENSG00000138326, ENSG00000115268, ENSG00000136942, ENSG00000149806, ENSG00000168028, ENSG00000233927, ENSG00000197958, ENSG00000143106, ENSG00000144713, ENSG00000137154, ENSG00000166441, ENSG00000221983, ENSG00000231500, ENSG00000143947, ENSG00000108298, ENSG00000162244, ENSG00000164587, ENSG00000122026, ENSG00000142534, ENSG00000149273, ENSG00000092010, ENSG00000198242, ENSG00000131469, ENSG00000165916, ENSG00000145592, ENSG00000112306, ENSG00000134419, ENSG00000205220, ENSG00000265241, ENSG00000197756, ENSG00000130255, ENSG00000198918, ENSG00000163584, ENSG00000100567, ENSG00000159352, ENSG00000156482, ENSG00000140988, ENSG00000127922, ENSG00000063177, ENSG00000277791, ENSG00000172809, ENSG00000105372, ENSG00000103035, ENSG00000148303, ENSG00000188846, ENSG00000137818, ENSG00000118181, ENSG00000142507, ENSG00000083845, ENSG00000198755, ENSG00000071082, ENSG00000145425, ENSG00000147604, ENSG00000116251, ENSG00000114391, ENSG00000100316, ENSG00000100911, ENSG00000122406, ENSG00000161970, ENSG00000161057, ENSG00000089157, ENSG00000182774, ENSG00000147403, ENSG00000141543, ENSG00000142676, ENSG00000161016, ENSG00000105640	691	152	7564	6.2654	1.28866e-47	9.91274e-49	8.30286e-49
REACTOME_PATHWAY	R-HSA-9633012~Response of EIF2AK4 (GCN2) to amino acid deficiency	69	7.4514	9.80173e-51	ENSG00000108107, ENSG00000213741, ENSG00000142937, ENSG00000110700, ENSG00000177600, ENSG00000171863, ENSG00000142541, ENSG00000163682, ENSG00000171858, ENSG00000170889, ENSG00000105193, ENSG00000109475, ENSG00000167526, ENSG00000165502, ENSG00000125691, ENSG00000138326, ENSG00000115268, ENSG00000136942, ENSG00000149806, ENSG00000168028, ENSG00000233927, ENSG00000197958, ENSG00000144713, ENSG00000137154, ENSG00000166441, ENSG00000221983, ENSG00000231500, ENSG00000143947, ENSG00000108298, ENSG00000162244, ENSG00000164587, ENSG00000122026, ENSG00000142534, ENSG00000149273, ENSG00000198242, ENSG00000131469, ENSG00000145592, ENSG00000112306, ENSG00000134419, ENSG00000197756, ENSG00000130255, ENSG00000198918, ENSG00000163584, ENSG00000156482, ENSG00000140988, ENSG00000063177, ENSG00000172809, ENSG00000105372, ENSG00000148303, ENSG00000188846, ENSG00000137818, ENSG00000118181, ENSG00000083845, ENSG00000198755, ENSG00000071082, ENSG00000145425, ENSG00000147604, ENSG00000116251, ENSG00000114391, ENSG00000100316, ENSG00000122406, ENSG00000161970, ENSG00000089157, ENSG00000182774, ENSG00000089154, ENSG00000147403, ENSG00000142676, ENSG00000161016, ENSG00000105640	691	94	7564	8.03516	1.41831e-47	1.01308e-48	8.4855e-49
REACTOME_PATHWAY	R-HSA-2408522~Selenoamino acid metabolism	72	7.77538	1.11645e-49	ENSG00000108107, ENSG00000213741, ENSG00000142937, ENSG00000110700, ENSG00000177600, ENSG00000171863, ENSG00000142541, ENSG00000163682, ENSG00000171858, ENSG00000170889, ENSG00000105193, ENSG00000109475, ENSG00000167526, ENSG00000165502, ENSG00000125691, ENSG00000136628, ENSG00000138326, ENSG00000115268, ENSG00000065427, ENSG00000136942, ENSG00000149806, ENSG00000168028, ENSG00000233927, ENSG00000197958, ENSG00000144713, ENSG00000137154, ENSG00000166441, ENSG00000221983, ENSG00000231500, ENSG00000143947, ENSG00000108298, ENSG00000162244, ENSG00000164587, ENSG00000122026, ENSG00000142534, ENSG00000149273, ENSG00000198242, ENSG00000131469, ENSG00000145592, ENSG00000112306, ENSG00000134419, ENSG00000172053, ENSG00000197756, ENSG00000130255, ENSG00000198918, ENSG00000163584, ENSG00000156482, ENSG00000140988, ENSG00000063177, ENSG00000172809, ENSG00000105372, ENSG00000148303, ENSG00000188846, ENSG00000137818, ENSG00000118181, ENSG00000083845, ENSG00000198755, ENSG00000071082, ENSG00000145425, ENSG00000147604, ENSG00000116251, ENSG00000114391, ENSG00000100316, ENSG00000122406, ENSG00000161970, ENSG00000089157, ENSG00000166986, ENSG00000182774, ENSG00000147403, ENSG00000142676, ENSG00000161016, ENSG00000105640	691	105	7564	7.50614	1.61551e-46	1.07701e-47	9.02095e-48
REACTOME_PATHWAY	R-HSA-168273~Influenza Viral RNA Transcription and Replication	79	8.53132	1.93273e-49	ENSG00000093000, ENSG00000108107, ENSG00000213741, ENSG00000181222, ENSG00000142937, ENSG00000110700, ENSG00000177600, ENSG00000171863, ENSG00000142541, ENSG00000163682, ENSG00000171858, ENSG00000170889, ENSG00000105193, ENSG00000109475, ENSG00000167526, ENSG00000165502, ENSG00000125691, ENSG00000047410, ENSG00000138326, ENSG00000115268, ENSG00000136942, ENSG00000149806, ENSG00000168028, ENSG00000233927, ENSG00000197958, ENSG00000144713, ENSG00000137154, ENSG00000166441, ENSG00000221983, ENSG00000231500, ENSG00000157020, ENSG00000143947, ENSG00000108298, ENSG00000162244, ENSG00000164587, ENSG00000122026, ENSG00000142534, ENSG00000065150, ENSG00000149273, ENSG00000198242, ENSG00000131469, ENSG00000145592, ENSG00000112306, ENSG00000134419, ENSG00000197756, ENSG00000177700, ENSG00000130255, ENSG00000198918, ENSG00000163584, ENSG00000102900, ENSG00000156482, ENSG00000140988, ENSG00000095319, ENSG00000063177, ENSG00000172809, ENSG00000105372, ENSG00000148303, ENSG00000188846, ENSG00000110713, ENSG00000137818, ENSG00000118181, ENSG00000083845, ENSG00000198755, ENSG00000071082, ENSG00000145425, ENSG00000147604, ENSG00000116251, ENSG00000114391, ENSG00000100316, ENSG00000102978, ENSG00000005075, ENSG00000122406, ENSG00000161970, ENSG00000089157, ENSG00000182774, ENSG00000147403, ENSG00000142676, ENSG00000161016, ENSG00000105640	691	128	7564	6.75601	2.79666e-46	1.74791e-47	1.46404e-47
REACTOME_PATHWAY	R-HSA-72766~Translation	114	12.311	4.84084e-49	ENSG00000108107, ENSG00000111639, ENSG00000142937, ENSG00000110700, ENSG00000204394, ENSG00000142541, ENSG00000105193, ENSG00000178982, ENSG00000113407, ENSG00000174780, ENSG00000138326, ENSG00000115268, ENSG00000065427, ENSG00000136942, ENSG00000174547, ENSG00000175756, ENSG00000168028, ENSG00000144713, ENSG00000164062, ENSG00000221983, ENSG00000180817, ENSG00000179271, ENSG00000108298, ENSG00000164587, ENSG00000122026, ENSG00000142534, ENSG00000149273, ENSG00000198242, ENSG00000131469, ENSG00000106105, ENSG00000130811, ENSG00000145592, ENSG00000130255, ENSG00000132432, ENSG00000182180, ENSG00000198918, ENSG00000125901, ENSG00000100129, ENSG00000156482, ENSG00000140988, ENSG00000063177, ENSG00000172809, ENSG00000105372, ENSG00000188846, ENSG00000083845, ENSG00000173113, ENSG00000198755, ENSG00000116898, ENSG00000111361, ENSG00000071082, ENSG00000116251, ENSG00000122406, ENSG00000089157, ENSG00000147403, ENSG00000100353, ENSG00000161016, ENSG00000105640, ENSG00000213741, ENSG00000106803, ENSG00000114942, ENSG00000156508, ENSG00000177600, ENSG00000171863, ENSG00000163682, ENSG00000171858, ENSG00000170889, ENSG00000167881, ENSG00000109475, ENSG00000125445, ENSG00000167526, ENSG00000165502, ENSG00000136628, ENSG00000125691, ENSG00000118363, ENSG00000134440, ENSG00000233927, ENSG00000149806, ENSG00000197958, ENSG00000137154, ENSG00000166441, ENSG00000231500, ENSG00000143947, ENSG00000162244, ENSG00000167658, ENSG00000175390, ENSG00000178952, ENSG00000173141, ENSG00000112306, ENSG00000134419, ENSG00000172053, ENSG00000242485, ENSG00000104529, ENSG00000197756, ENSG00000114686, ENSG00000163584, ENSG00000122033, ENSG00000106263, ENSG00000148303, ENSG00000137818, ENSG00000155463, ENSG00000149100, ENSG00000118181, ENSG00000170445, ENSG00000145425, ENSG00000084623, ENSG00000147604, ENSG00000114391, ENSG00000100316, ENSG00000107581, ENSG00000161970, ENSG00000166986, ENSG00000182774, ENSG00000142676, ENSG00000163479	691	271	7564	4.60478	7.0047e-46	4.12041e-47	3.45123e-47
GOTERM_BP_DIRECT	GO:0006412~translation	86	9.28726	5.30267e-46	ENSG00000108107, ENSG00000213741, ENSG00000111639, ENSG00000142937, ENSG00000110700, ENSG00000156508, ENSG00000177600, ENSG00000171863, ENSG00000142541, ENSG00000163682, ENSG00000171858, ENSG00000170889, ENSG00000105193, ENSG00000125445, ENSG00000109475, ENSG00000167526, ENSG00000165502, ENSG00000125691, ENSG00000138326, ENSG00000137876, ENSG00000115268, ENSG00000136942, ENSG00000174547, ENSG00000149806, ENSG00000168028, ENSG00000233927, ENSG00000197958, ENSG00000144713, ENSG00000137154, ENSG00000166441, ENSG00000221983, ENSG00000231500, ENSG00000143947, ENSG00000108298, ENSG00000162244, ENSG00000204628, ENSG00000164587, ENSG00000122026, ENSG00000142534, ENSG00000149273, ENSG00000198242, ENSG00000131469, ENSG00000173141, ENSG00000145592, ENSG00000112306, ENSG00000134419, ENSG00000172053, ENSG00000242485, ENSG00000197756, ENSG00000114686, ENSG00000130255, ENSG00000182180, ENSG00000198918, ENSG00000163584, ENSG00000156482, ENSG00000140988, ENSG00000063177, ENSG00000090621, ENSG00000172809, ENSG00000105372, ENSG00000148303, ENSG00000188846, ENSG00000137818, ENSG00000118181, ENSG00000196531, ENSG00000083845, ENSG00000198755, ENSG00000116898, ENSG00000071082, ENSG00000170445, ENSG00000145425, ENSG00000145901, ENSG00000147604, ENSG00000116251, ENSG00000114391, ENSG00000100316, ENSG00000122406, ENSG00000148730, ENSG00000161970, ENSG00000089157, ENSG00000182774, ENSG00000089154, ENSG00000147403, ENSG00000142676, ENSG00000161016, ENSG00000105640	894	181	11271	5.99025	1.82571e-42	9.12589e-43	9.07022e-43
UP_KW_MOLECULAR_FUNCTION	KW-0687~Ribonucleoprotein	105	11.3391	2.08151e-45	ENSG00000108107, ENSG00000111639, ENSG00000142937, ENSG00000110700, ENSG00000099783, ENSG00000142541, ENSG00000105193, ENSG00000179950, ENSG00000174780, ENSG00000138326, ENSG00000115268, ENSG00000136942, ENSG00000174547, ENSG00000175756, ENSG00000168028, ENSG00000144713, ENSG00000221983, ENSG00000179271, ENSG00000108298, ENSG00000164587, ENSG00000122026, ENSG00000142534, ENSG00000124562, ENSG00000149273, ENSG00000198242, ENSG00000131469, ENSG00000145592, ENSG00000213523, ENSG00000130255, ENSG00000182180, ENSG00000198918, ENSG00000125901, ENSG00000156482, ENSG00000140988, ENSG00000125743, ENSG00000063177, ENSG00000172809, ENSG00000105372, ENSG00000188846, ENSG00000083845, ENSG00000198755, ENSG00000116898, ENSG00000071082, ENSG00000170515, ENSG00000116251, ENSG00000122406, ENSG00000089157, ENSG00000147403, ENSG00000125870, ENSG00000161016, ENSG00000105640, ENSG00000213741, ENSG00000135486, ENSG00000177600, ENSG00000171863, ENSG00000163682, ENSG00000171858, ENSG00000170889, ENSG00000167881, ENSG00000167088, ENSG00000181817, ENSG00000109475, ENSG00000125445, ENSG00000167526, ENSG00000165502, ENSG00000125691, ENSG00000130520, ENSG00000104852, ENSG00000170144, ENSG00000177733, ENSG00000233927, ENSG00000149806, ENSG00000197958, ENSG00000137154, ENSG00000166441, ENSG00000231500, ENSG00000143947, ENSG00000162244, ENSG00000125970, ENSG00000204628, ENSG00000182117, ENSG00000173141, ENSG00000136718, ENSG00000112306, ENSG00000134419, ENSG00000242485, ENSG00000105618, ENSG00000197756, ENSG00000114686, ENSG00000130332, ENSG00000163584, ENSG00000148303, ENSG00000101361, ENSG00000137818, ENSG00000105202, ENSG00000118181, ENSG00000145425, ENSG00000147604, ENSG00000114391, ENSG00000125835, ENSG00000100316, ENSG00000102699, ENSG00000161970, ENSG00000182774, ENSG00000142676	626	264	7361	4.67679	1.81091e-43	1.81091e-43	1.70684e-43
REACTOME_PATHWAY	R-HSA-927802~Nonsense-Mediated Decay (NMD)	70	7.5594	2.3003e-45	ENSG00000108107, ENSG00000213741, ENSG00000142937, ENSG00000110700, ENSG00000177600, ENSG00000171863, ENSG00000142541, ENSG00000163682, ENSG00000171858, ENSG00000170889, ENSG00000105193, ENSG00000109475, ENSG00000167526, ENSG00000165502, ENSG00000125691, ENSG00000138326, ENSG00000115268, ENSG00000136942, ENSG00000149806, ENSG00000168028, ENSG00000233927, ENSG00000197958, ENSG00000144713, ENSG00000137154, ENSG00000166441, ENSG00000221983, ENSG00000231500, ENSG00000143947, ENSG00000108298, ENSG00000162244, ENSG00000164587, ENSG00000122026, ENSG00000142534, ENSG00000149273, ENSG00000198242, ENSG00000131469, ENSG00000145592, ENSG00000112306, ENSG00000134419, ENSG00000265241, ENSG00000197756, ENSG00000130255, ENSG00000198918, ENSG00000163584, ENSG00000156482, ENSG00000140988, ENSG00000063177, ENSG00000172809, ENSG00000105372, ENSG00000148303, ENSG00000188846, ENSG00000137818, ENSG00000118181, ENSG00000083845, ENSG00000198755, ENSG00000071082, ENSG00000145425, ENSG00000147604, ENSG00000116251, ENSG00000114391, ENSG00000100316, ENSG00000122406, ENSG00000161970, ENSG00000089157, ENSG00000182774, ENSG00000147403, ENSG00000141543, ENSG00000142676, ENSG00000161016, ENSG00000105640	691	109	7564	7.02983	3.32853e-42	1.75186e-43	1.46735e-43
REACTOME_PATHWAY	R-HSA-975957~Nonsense Mediated Decay (NMD) enhanced by the Exon Junction Complex (EJC)	70	7.5594	2.3003e-45	ENSG00000108107, ENSG00000213741, ENSG00000142937, ENSG00000110700, ENSG00000177600, ENSG00000171863, ENSG00000142541, ENSG00000163682, ENSG00000171858, ENSG00000170889, ENSG00000105193, ENSG00000109475, ENSG00000167526, ENSG00000165502, ENSG00000125691, ENSG00000138326, ENSG00000115268, ENSG00000136942, ENSG00000149806, ENSG00000168028, ENSG00000233927, ENSG00000197958, ENSG00000144713, ENSG00000137154, ENSG00000166441, ENSG00000221983, ENSG00000231500, ENSG00000143947, ENSG00000108298, ENSG00000162244, ENSG00000164587, ENSG00000122026, ENSG00000142534, ENSG00000149273, ENSG00000198242, ENSG00000131469, ENSG00000145592, ENSG00000112306, ENSG00000134419, ENSG00000265241, ENSG00000197756, ENSG00000130255, ENSG00000198918, ENSG00000163584, ENSG00000156482, ENSG00000140988, ENSG00000063177, ENSG00000172809, ENSG00000105372, ENSG00000148303, ENSG00000188846, ENSG00000137818, ENSG00000118181, ENSG00000083845, ENSG00000198755, ENSG00000071082, ENSG00000145425, ENSG00000147604, ENSG00000116251, ENSG00000114391, ENSG00000100316, ENSG00000122406, ENSG00000161970, ENSG00000089157, ENSG00000182774, ENSG00000147403, ENSG00000141543, ENSG00000142676, ENSG00000161016, ENSG00000105640	691	109	7564	7.02983	3.32853e-42	1.75186e-43	1.46735e-43
GOTERM_MF_DIRECT	GO:0003735~structural constituent of ribosome	77	8.31533	2.42135e-45	ENSG00000108107, ENSG00000213741, ENSG00000111639, ENSG00000142937, ENSG00000110700, ENSG00000177600, ENSG00000171863, ENSG00000142541, ENSG00000163682, ENSG00000171858, ENSG00000170889, ENSG00000105193, ENSG00000125445, ENSG00000109475, ENSG00000167526, ENSG00000165502, ENSG00000125691, ENSG00000138326, ENSG00000137876, ENSG00000115268, ENSG00000136942, ENSG00000174547, ENSG00000149806, ENSG00000168028, ENSG00000233927, ENSG00000197958, ENSG00000144713, ENSG00000137154, ENSG00000166441, ENSG00000221983, ENSG00000231500, ENSG00000143947, ENSG00000108298, ENSG00000162244, ENSG00000164587, ENSG00000122026, ENSG00000142534, ENSG00000149273, ENSG00000198242, ENSG00000131469, ENSG00000173141, ENSG00000145592, ENSG00000112306, ENSG00000134419, ENSG00000242485, ENSG00000197756, ENSG00000114686, ENSG00000130255, ENSG00000182180, ENSG00000198918, ENSG00000163584, ENSG00000156482, ENSG00000140988, ENSG00000063177, ENSG00000172809, ENSG00000105372, ENSG00000148303, ENSG00000188846, ENSG00000137818, ENSG00000118181, ENSG00000083845, ENSG00000198755, ENSG00000116898, ENSG00000071082, ENSG00000145425, ENSG00000147604, ENSG00000116251, ENSG00000114391, ENSG00000100316, ENSG00000122406, ENSG00000161970, ENSG00000089157, ENSG00000182774, ENSG00000147403, ENSG00000142676, ENSG00000161016, ENSG00000105640	908	147	11568	6.67338	2.46009e-42	1.23005e-42	1.2131e-42
REACTOME_PATHWAY	R-HSA-168255~Influenza Infection	81	8.7473	3.59415e-45	ENSG00000093000, ENSG00000108107, ENSG00000213741, ENSG00000181222, ENSG00000142937, ENSG00000110700, ENSG00000177600, ENSG00000171863, ENSG00000142541, ENSG00000163682, ENSG00000171858, ENSG00000170889, ENSG00000169100, ENSG00000105193, ENSG00000109475, ENSG00000167526, ENSG00000165502, ENSG00000125691, ENSG00000047410, ENSG00000138326, ENSG00000132341, ENSG00000115268, ENSG00000136942, ENSG00000149806, ENSG00000168028, ENSG00000233927, ENSG00000197958, ENSG00000144713, ENSG00000137154, ENSG00000166441, ENSG00000221983, ENSG00000231500, ENSG00000157020, ENSG00000143947, ENSG00000108298, ENSG00000162244, ENSG00000164587, ENSG00000122026, ENSG00000142534, ENSG00000065150, ENSG00000149273, ENSG00000198242, ENSG00000131469, ENSG00000145592, ENSG00000112306, ENSG00000134419, ENSG00000197756, ENSG00000177700, ENSG00000130255, ENSG00000198918, ENSG00000163584, ENSG00000102900, ENSG00000156482, ENSG00000140988, ENSG00000095319, ENSG00000063177, ENSG00000172809, ENSG00000105372, ENSG00000148303, ENSG00000188846, ENSG00000110713, ENSG00000137818, ENSG00000118181, ENSG00000083845, ENSG00000198755, ENSG00000071082, ENSG00000145425, ENSG00000147604, ENSG00000116251, ENSG00000114391, ENSG00000100316, ENSG00000102978, ENSG00000005075, ENSG00000122406, ENSG00000161970, ENSG00000089157, ENSG00000182774, ENSG00000147403, ENSG00000142676, ENSG00000161016, ENSG00000105640	691	148	7564	5.99096	5.20073e-42	2.60036e-43	2.17805e-43
KEGG_PATHWAY	hsa03010:Ribosome	75	8.09935	2.19071e-44	ENSG00000108107, ENSG00000213741, ENSG00000142937, ENSG00000110700, ENSG00000177600, ENSG00000171863, ENSG00000142541, ENSG00000163682, ENSG00000171858, ENSG00000170889, ENSG00000105193, ENSG00000125445, ENSG00000109475, ENSG00000167526, ENSG00000165502, ENSG00000125691, ENSG00000138326, ENSG00000137876, ENSG00000115268, ENSG00000136942, ENSG00000174547, ENSG00000149806, ENSG00000168028, ENSG00000233927, ENSG00000197958, ENSG00000144713, ENSG00000137154, ENSG00000166441, ENSG00000221983, ENSG00000231500, ENSG00000143947, ENSG00000108298, ENSG00000162244, ENSG00000164587, ENSG00000122026, ENSG00000142534, ENSG00000149273, ENSG00000198242, ENSG00000131469, ENSG00000145592, ENSG00000112306, ENSG00000134419, ENSG00000242485, ENSG00000197756, ENSG00000114686, ENSG00000130255, ENSG00000182180, ENSG00000198918, ENSG00000163584, ENSG00000156482, ENSG00000140988, ENSG00000063177, ENSG00000172809, ENSG00000105372, ENSG00000148303, ENSG00000188846, ENSG00000137818, ENSG00000118181, ENSG00000083845, ENSG00000198755, ENSG00000116898, ENSG00000071082, ENSG00000145425, ENSG00000147604, ENSG00000116251, ENSG00000114391, ENSG00000100316, ENSG00000122406, ENSG00000161970, ENSG00000089157, ENSG00000182774, ENSG00000147403, ENSG00000142676, ENSG00000161016, ENSG00000105640	536	122	5358	6.14525	6.68166e-42	6.68166e-42	6.39687e-42
UP_KW_MOLECULAR_FUNCTION	KW-0689~Ribosomal protein	80	8.63931	6.3372e-42	ENSG00000108107, ENSG00000213741, ENSG00000111639, ENSG00000142937, ENSG00000110700, ENSG00000177600, ENSG00000171863, ENSG00000142541, ENSG00000163682, ENSG00000171858, ENSG00000170889, ENSG00000105193, ENSG00000125445, ENSG00000109475, ENSG00000167526, ENSG00000165502, ENSG00000125691, ENSG00000138326, ENSG00000115268, ENSG00000136942, ENSG00000174547, ENSG00000175756, ENSG00000149806, ENSG00000168028, ENSG00000233927, ENSG00000197958, ENSG00000144713, ENSG00000137154, ENSG00000166441, ENSG00000221983, ENSG00000231500, ENSG00000143947, ENSG00000179271, ENSG00000108298, ENSG00000162244, ENSG00000204628, ENSG00000164587, ENSG00000122026, ENSG00000142534, ENSG00000149273, ENSG00000198242, ENSG00000131469, ENSG00000173141, ENSG00000145592, ENSG00000112306, ENSG00000134419, ENSG00000242485, ENSG00000197756, ENSG00000114686, ENSG00000130255, ENSG00000182180, ENSG00000198918, ENSG00000163584, ENSG00000125901, ENSG00000156482, ENSG00000140988, ENSG00000063177, ENSG00000172809, ENSG00000105372, ENSG00000148303, ENSG00000188846, ENSG00000137818, ENSG00000118181, ENSG00000083845, ENSG00000198755, ENSG00000116898, ENSG00000071082, ENSG00000145425, ENSG00000147604, ENSG00000116251, ENSG00000114391, ENSG00000100316, ENSG00000122406, ENSG00000161970, ENSG00000089157, ENSG00000182774, ENSG00000147403, ENSG00000142676, ENSG00000161016, ENSG00000105640	626	165	7361	5.70123	5.51336e-40	2.75668e-40	2.59825e-40
REACTOME_PATHWAY	R-HSA-376176~Signaling by ROBO receptors	87	9.39525	1.67662e-41	ENSG00000108107, ENSG00000213741, ENSG00000142937, ENSG00000110700, ENSG00000159377, ENSG00000177600, ENSG00000171863, ENSG00000136930, ENSG00000099341, ENSG00000142541, ENSG00000163682, ENSG00000171858, ENSG00000170889, ENSG00000105193, ENSG00000109475, ENSG00000167526, ENSG00000197170, ENSG00000165502, ENSG00000108344, ENSG00000125691, ENSG00000138326, ENSG00000115268, ENSG00000136942, ENSG00000149806, ENSG00000168028, ENSG00000233927, ENSG00000197958, ENSG00000143106, ENSG00000144713, ENSG00000137154, ENSG00000166441, ENSG00000221983, ENSG00000231500, ENSG00000143947, ENSG00000108298, ENSG00000162244, ENSG00000164587, ENSG00000122026, ENSG00000142534, ENSG00000149273, ENSG00000092010, ENSG00000198242, ENSG00000131469, ENSG00000165916, ENSG00000145592, ENSG00000112306, ENSG00000134419, ENSG00000205220, ENSG00000265241, ENSG00000197756, ENSG00000130255, ENSG00000198918, ENSG00000163584, ENSG00000100567, ENSG00000159352, ENSG00000156482, ENSG00000140988, ENSG00000127922, ENSG00000063177, ENSG00000277791, ENSG00000172809, ENSG00000105372, ENSG00000103035, ENSG00000148303, ENSG00000188846, ENSG00000137818, ENSG00000118181, ENSG00000142507, ENSG00000083845, ENSG00000198755, ENSG00000071082, ENSG00000145425, ENSG00000147604, ENSG00000116251, ENSG00000114391, ENSG00000100316, ENSG00000100911, ENSG00000122406, ENSG00000161970, ENSG00000161057, ENSG00000089157, ENSG00000182774, ENSG00000147403, ENSG00000141543, ENSG00000142676, ENSG00000161016, ENSG00000105640	691	186	7564	5.12012	2.42607e-38	1.15527e-39	9.6765e-40
REACTOME_PATHWAY	R-HSA-9711097~Cellular response to starvation	73	7.88337	1.87396e-38	ENSG00000108107, ENSG00000213741, ENSG00000142937, ENSG00000110700, ENSG00000177600, ENSG00000171863, ENSG00000117410, ENSG00000142541, ENSG00000163682, ENSG00000171858, ENSG00000170889, ENSG00000105193, ENSG00000109475, ENSG00000167526, ENSG00000165502, ENSG00000125691, ENSG00000138326, ENSG00000115268, ENSG00000134248, ENSG00000136942, ENSG00000149806, ENSG00000168028, ENSG00000233927, ENSG00000197958, ENSG00000144713, ENSG00000137154, ENSG00000166441, ENSG00000221983, ENSG00000231500, ENSG00000157020, ENSG00000143947, ENSG00000108298, ENSG00000162244, ENSG00000164587, ENSG00000122026, ENSG00000142534, ENSG00000149273, ENSG00000198242, ENSG00000131469, ENSG00000145592, ENSG00000112306, ENSG00000134419, ENSG00000197756, ENSG00000155876, ENSG00000130255, ENSG00000198918, ENSG00000163584, ENSG00000156482, ENSG00000140988, ENSG00000063177, ENSG00000172809, ENSG00000105372, ENSG00000148303, ENSG00000188846, ENSG00000137818, ENSG00000118181, ENSG00000083845, ENSG00000198755, ENSG00000071082, ENSG00000145425, ENSG00000147604, ENSG00000116251, ENSG00000114391, ENSG00000100316, ENSG00000122406, ENSG00000161970, ENSG00000089157, ENSG00000182774, ENSG00000089154, ENSG00000147403, ENSG00000142676, ENSG00000161016, ENSG00000105640	691	141	7564	5.66731	2.71162e-35	1.23255e-36	1.03238e-36
GOTERM_CC_DIRECT	GO:0005840~ribosome	69	7.4514	5.04742e-38	ENSG00000108107, ENSG00000213741, ENSG00000111639, ENSG00000142937, ENSG00000110700, ENSG00000171863, ENSG00000142541, ENSG00000163682, ENSG00000171858, ENSG00000170889, ENSG00000167881, ENSG00000105193, ENSG00000125445, ENSG00000109475, ENSG00000167526, ENSG00000125691, ENSG00000138326, ENSG00000137876, ENSG00000115268, ENSG00000136942, ENSG00000174547, ENSG00000175756, ENSG00000149806, ENSG00000233927, ENSG00000144713, ENSG00000137154, ENSG00000166441, ENSG00000221983, ENSG00000231500, ENSG00000143947, ENSG00000179271, ENSG00000162244, ENSG00000164587, ENSG00000122026, ENSG00000142534, ENSG00000149273, ENSG00000198242, ENSG00000131469, ENSG00000145592, ENSG00000134419, ENSG00000242485, ENSG00000197756, ENSG00000114686, ENSG00000130255, ENSG00000182180, ENSG00000163584, ENSG00000140988, ENSG00000063177, ENSG00000172809, ENSG00000105372, ENSG00000188846, ENSG00000137818, ENSG00000118181, ENSG00000083845, ENSG00000198755, ENSG00000116898, ENSG00000071082, ENSG00000145425, ENSG00000116251, ENSG00000114391, ENSG00000100316, ENSG00000122406, ENSG00000089157, ENSG00000182774, ENSG00000089154, ENSG00000147403, ENSG00000142676, ENSG00000161016, ENSG00000105640	909	143	11754	6.23929	3.63414e-35	1.81707e-35	1.69341e-35
REACTOME_PATHWAY	R-HSA-8953854~Metabolism of RNA	167	18.0346	1.01729e-37	ENSG00000108107, ENSG00000181222, ENSG00000142937, ENSG00000110700, ENSG00000159377, ENSG00000099783, ENSG00000175467, ENSG00000136930, ENSG00000142541, ENSG00000007520, ENSG00000079785, ENSG00000088930, ENSG00000105193, ENSG00000166913, ENSG00000143751, ENSG00000108344, ENSG00000179950, ENSG00000047410, ENSG00000138326, ENSG00000132341, ENSG00000150316, ENSG00000115268, ENSG00000136942, ENSG00000168028, ENSG00000143106, ENSG00000144713, ENSG00000221983, ENSG00000086589, ENSG00000184575, ENSG00000108298, ENSG00000164587, ENSG00000122026, ENSG00000142534, ENSG00000124562, ENSG00000072506, ENSG00000100296, ENSG00000149273, ENSG00000076924, ENSG00000198242, ENSG00000131469, ENSG00000089280, ENSG00000145592, ENSG00000163938, ENSG00000205220, ENSG00000134453, ENSG00000177700, ENSG00000196504, ENSG00000130255, ENSG00000117751, ENSG00000144028, ENSG00000198918, ENSG00000115053, ENSG00000159352, ENSG00000156482, ENSG00000140988, ENSG00000127922, ENSG00000095319, ENSG00000125743, ENSG00000063177, ENSG00000183431, ENSG00000172809, ENSG00000105372, ENSG00000160799, ENSG00000109971, ENSG00000188846, ENSG00000110713, ENSG00000136527, ENSG00000101161, ENSG00000112739, ENSG00000261236, ENSG00000160679, ENSG00000142507, ENSG00000109606, ENSG00000083845, ENSG00000173113, ENSG00000198755, ENSG00000071082, ENSG00000113141, ENSG00000116251, ENSG00000100911, ENSG00000037474, ENSG00000122406, ENSG00000108592, ENSG00000089157, ENSG00000163714, ENSG00000147403, ENSG00000125870, ENSG00000141543, ENSG00000161016, ENSG00000105640, ENSG00000093000, ENSG00000213741, ENSG00000135486, ENSG00000115875, ENSG00000177600, ENSG00000171863, ENSG00000099341, ENSG00000163682, ENSG00000171858, ENSG00000170889, ENSG00000167088, ENSG00000181817, ENSG00000109475, ENSG00000087365, ENSG00000167526, ENSG00000197170, ENSG00000087087, ENSG00000106245, ENSG00000165502, ENSG00000136628, ENSG00000125691, ENSG00000130520, ENSG00000140829, ENSG00000104852, ENSG00000170144, ENSG00000233927, ENSG00000149806, ENSG00000197958, ENSG00000137154, ENSG00000166441, ENSG00000231500, ENSG00000117360, ENSG00000157020, ENSG00000143947, ENSG00000183684, ENSG00000182872, ENSG00000162244, ENSG00000182117, ENSG00000092010, ENSG00000165916, ENSG00000136718, ENSG00000112306, ENSG00000134419, ENSG00000105618, ENSG00000265241, ENSG00000197756, ENSG00000130332, ENSG00000163584, ENSG00000100567, ENSG00000102900, ENSG00000119707, ENSG00000277791, ENSG00000102103, ENSG00000103035, ENSG00000148303, ENSG00000101361, ENSG00000137818, ENSG00000105202, ENSG00000118181, ENSG00000174243, ENSG00000115524, ENSG00000115128, ENSG00000143368, ENSG00000169976, ENSG00000145425, ENSG00000147604, ENSG00000114391, ENSG00000125835, ENSG00000100316, ENSG00000102978, ENSG00000005075, ENSG00000123136, ENSG00000161970, ENSG00000161057, ENSG00000182774, ENSG00000163510, ENSG00000142676	691	664	7564	2.7531	1.47202e-34	6.4001e-36	5.36069e-36
GOTERM_CC_DIRECT	GO:0022625~cytosolic large ribosomal subunit	42	4.53564	2.8157e-36	ENSG00000108107, ENSG00000198242, ENSG00000131469, ENSG00000145592, ENSG00000197756, ENSG00000177600, ENSG00000130255, ENSG00000142541, ENSG00000163682, ENSG00000198918, ENSG00000156482, ENSG00000063177, ENSG00000109475, ENSG00000172809, ENSG00000167526, ENSG00000148303, ENSG00000188846, ENSG00000165502, ENSG00000125691, ENSG00000137818, ENSG00000137876, ENSG00000198755, ENSG00000136942, ENSG00000071082, ENSG00000197958, ENSG00000144713, ENSG00000147604, ENSG00000116251, ENSG00000114391, ENSG00000100316, ENSG00000166441, ENSG00000221983, ENSG00000122406, ENSG00000108298, ENSG00000161970, ENSG00000089157, ENSG00000162244, ENSG00000147403, ENSG00000122026, ENSG00000142676, ENSG00000161016, ENSG00000105640	909	52	11754	10.444	2.02731e-33	6.75769e-34	6.29779e-34
REACTOME_PATHWAY	R-HSA-8868773~rRNA processing in the nucleus and cytosol	79	8.53132	1.36919e-35	ENSG00000108107, ENSG00000213741, ENSG00000142937, ENSG00000110700, ENSG00000177600, ENSG00000171863, ENSG00000142541, ENSG00000163682, ENSG00000171858, ENSG00000170889, ENSG00000007520, ENSG00000088930, ENSG00000105193, ENSG00000109475, ENSG00000167526, ENSG00000165502, ENSG00000125691, ENSG00000138326, ENSG00000115268, ENSG00000136942, ENSG00000149806, ENSG00000168028, ENSG00000233927, ENSG00000197958, ENSG00000144713, ENSG00000137154, ENSG00000166441, ENSG00000221983, ENSG00000231500, ENSG00000143947, ENSG00000108298, ENSG00000162244, ENSG00000164587, ENSG00000122026, ENSG00000142534, ENSG00000182117, ENSG00000149273, ENSG00000198242, ENSG00000131469, ENSG00000145592, ENSG00000136718, ENSG00000112306, ENSG00000134419, ENSG00000163938, ENSG00000197756, ENSG00000130255, ENSG00000198918, ENSG00000115053, ENSG00000163584, ENSG00000156482, ENSG00000140988, ENSG00000063177, ENSG00000172809, ENSG00000105372, ENSG00000148303, ENSG00000188846, ENSG00000101361, ENSG00000137818, ENSG00000105202, ENSG00000261236, ENSG00000118181, ENSG00000083845, ENSG00000198755, ENSG00000173113, ENSG00000071082, ENSG00000145425, ENSG00000147604, ENSG00000116251, ENSG00000114391, ENSG00000100316, ENSG00000122406, ENSG00000161970, ENSG00000108592, ENSG00000089157, ENSG00000182774, ENSG00000147403, ENSG00000142676, ENSG00000161016, ENSG00000105640	691	178	7564	4.85826	1.98122e-32	8.25508e-34	6.91442e-34
REACTOME_PATHWAY	R-HSA-6791226~Major pathway of rRNA processing in the nucleolus and cytosol	76	8.20734	6.53627e-35	ENSG00000108107, ENSG00000213741, ENSG00000142937, ENSG00000110700, ENSG00000177600, ENSG00000171863, ENSG00000142541, ENSG00000163682, ENSG00000171858, ENSG00000170889, ENSG00000088930, ENSG00000105193, ENSG00000109475, ENSG00000167526, ENSG00000165502, ENSG00000125691, ENSG00000138326, ENSG00000115268, ENSG00000136942, ENSG00000149806, ENSG00000168028, ENSG00000233927, ENSG00000197958, ENSG00000144713, ENSG00000137154, ENSG00000166441, ENSG00000221983, ENSG00000231500, ENSG00000143947, ENSG00000108298, ENSG00000162244, ENSG00000164587, ENSG00000122026, ENSG00000142534, ENSG00000149273, ENSG00000198242, ENSG00000131469, ENSG00000145592, ENSG00000136718, ENSG00000112306, ENSG00000134419, ENSG00000163938, ENSG00000197756, ENSG00000130255, ENSG00000198918, ENSG00000115053, ENSG00000163584, ENSG00000156482, ENSG00000140988, ENSG00000063177, ENSG00000172809, ENSG00000105372, ENSG00000148303, ENSG00000188846, ENSG00000101361, ENSG00000137818, ENSG00000105202, ENSG00000261236, ENSG00000118181, ENSG00000083845, ENSG00000198755, ENSG00000071082, ENSG00000145425, ENSG00000147604, ENSG00000116251, ENSG00000114391, ENSG00000100316, ENSG00000122406, ENSG00000161970, ENSG00000108592, ENSG00000089157, ENSG00000182774, ENSG00000147403, ENSG00000142676, ENSG00000161016, ENSG00000105640	691	168	7564	4.95197	9.45798e-32	3.78319e-33	3.16878e-33
REACTOME_PATHWAY	R-HSA-72312~rRNA processing	80	8.63931	1.16564e-34	ENSG00000108107, ENSG00000213741, ENSG00000142937, ENSG00000110700, ENSG00000177600, ENSG00000171863, ENSG00000142541, ENSG00000163682, ENSG00000171858, ENSG00000170889, ENSG00000007520, ENSG00000088930, ENSG00000105193, ENSG00000109475, ENSG00000167526, ENSG00000165502, ENSG00000125691, ENSG00000138326, ENSG00000115268, ENSG00000136942, ENSG00000149806, ENSG00000168028, ENSG00000233927, ENSG00000197958, ENSG00000144713, ENSG00000137154, ENSG00000166441, ENSG00000221983, ENSG00000231500, ENSG00000143947, ENSG00000108298, ENSG00000162244, ENSG00000164587, ENSG00000122026, ENSG00000142534, ENSG00000072506, ENSG00000182117, ENSG00000149273, ENSG00000198242, ENSG00000131469, ENSG00000145592, ENSG00000136718, ENSG00000112306, ENSG00000134419, ENSG00000163938, ENSG00000197756, ENSG00000130255, ENSG00000198918, ENSG00000115053, ENSG00000163584, ENSG00000156482, ENSG00000140988, ENSG00000063177, ENSG00000172809, ENSG00000105372, ENSG00000148303, ENSG00000188846, ENSG00000101361, ENSG00000137818, ENSG00000105202, ENSG00000261236, ENSG00000118181, ENSG00000083845, ENSG00000198755, ENSG00000173113, ENSG00000071082, ENSG00000145425, ENSG00000147604, ENSG00000116251, ENSG00000114391, ENSG00000100316, ENSG00000122406, ENSG00000161970, ENSG00000108592, ENSG00000089157, ENSG00000182774, ENSG00000147403, ENSG00000142676, ENSG00000161016, ENSG00000105640	691	187	7564	4.68298	1.68668e-31	6.48723e-33	5.43367e-33
REACTOME_PATHWAY	R-HSA-71291~Metabolism of amino acids and derivatives	99	10.6911	5.95554e-34	ENSG00000108107, ENSG00000091140, ENSG00000142937, ENSG00000110700, ENSG00000159377, ENSG00000136930, ENSG00000137106, ENSG00000142541, ENSG00000100348, ENSG00000105193, ENSG00000108344, ENSG00000138326, ENSG00000115268, ENSG00000065427, ENSG00000136942, ENSG00000168028, ENSG00000143106, ENSG00000144713, ENSG00000221983, ENSG00000108298, ENSG00000164587, ENSG00000122026, ENSG00000142534, ENSG00000072506, ENSG00000149273, ENSG00000198242, ENSG00000131469, ENSG00000145592, ENSG00000205220, ENSG00000130255, ENSG00000198918, ENSG00000159352, ENSG00000156482, ENSG00000140988, ENSG00000127922, ENSG00000063177, ENSG00000172809, ENSG00000105372, ENSG00000188846, ENSG00000142507, ENSG00000153406, ENSG00000083845, ENSG00000198755, ENSG00000071082, ENSG00000116251, ENSG00000100911, ENSG00000122406, ENSG00000089157, ENSG00000147403, ENSG00000161016, ENSG00000105640, ENSG00000213741, ENSG00000105953, ENSG00000177600, ENSG00000171863, ENSG00000099341, ENSG00000163682, ENSG00000171858, ENSG00000170889, ENSG00000109475, ENSG00000167526, ENSG00000197170, ENSG00000165502, ENSG00000136628, ENSG00000125691, ENSG00000148672, ENSG00000233927, ENSG00000149806, ENSG00000197958, ENSG00000143149, ENSG00000137154, ENSG00000166441, ENSG00000231500, ENSG00000143947, ENSG00000162244, ENSG00000092010, ENSG00000165916, ENSG00000065154, ENSG00000112306, ENSG00000134419, ENSG00000172053, ENSG00000197756, ENSG00000163584, ENSG00000100567, ENSG00000277791, ENSG00000103035, ENSG00000148303, ENSG00000137818, ENSG00000118181, ENSG00000145425, ENSG00000147604, ENSG00000114391, ENSG00000100316, ENSG00000161970, ENSG00000161057, ENSG00000131828, ENSG00000166986, ENSG00000182774, ENSG00000142676	691	285	7564	3.80245	8.61767e-31	3.19173e-32	2.67338e-32
REACTOME_PATHWAY	R-HSA-5663205~Infectious disease	182	19.6544	2.43019e-33	ENSG00000108107, ENSG00000134516, ENSG00000181222, ENSG00000142937, ENSG00000110700, ENSG00000105879, ENSG00000065135, ENSG00000159377, ENSG00000136810, ENSG00000136930, ENSG00000150961, ENSG00000142541, ENSG00000169100, ENSG00000105193, ENSG00000166913, ENSG00000126457, ENSG00000278588, ENSG00000140368, ENSG00000108344, ENSG00000100292, ENSG00000047410, ENSG00000170581, ENSG00000138326, ENSG00000132341, ENSG00000115268, ENSG00000136942, ENSG00000137752, ENSG00000096384, ENSG00000168028, ENSG00000275126, ENSG00000143106, ENSG00000144713, ENSG00000134086, ENSG00000102879, ENSG00000221983, ENSG00000108298, ENSG00000164587, ENSG00000122026, ENSG00000142534, ENSG00000149273, ENSG00000198242, ENSG00000131469, ENSG00000145592, ENSG00000145907, ENSG00000178913, ENSG00000165280, ENSG00000205220, ENSG00000177700, ENSG00000130255, ENSG00000198918, ENSG00000060069, ENSG00000079246, ENSG00000159352, ENSG00000156482, ENSG00000140988, ENSG00000127922, ENSG00000095319, ENSG00000125743, ENSG00000101336, ENSG00000063177, ENSG00000172809, ENSG00000105372, ENSG00000188846, ENSG00000110713, ENSG00000173193, ENSG00000130303, ENSG00000092201, ENSG00000136807, ENSG00000142507, ENSG00000083845, ENSG00000198755, ENSG00000176986, ENSG00000071082, ENSG00000101849, ENSG00000055163, ENSG00000116251, ENSG00000100911, ENSG00000183020, ENSG00000123338, ENSG00000122406, ENSG00000109320, ENSG00000089157, ENSG00000147403, ENSG00000183943, ENSG00000161016, ENSG00000105640, ENSG00000093000, ENSG00000099901, ENSG00000213741, ENSG00000103490, ENSG00000137309, ENSG00000274618, ENSG00000111679, ENSG00000135486, ENSG00000156508, ENSG00000027697, ENSG00000177600, ENSG00000171863, ENSG00000099341, ENSG00000077150, ENSG00000115232, ENSG00000163682, ENSG00000171858, ENSG00000116560, ENSG00000170889, ENSG00000184260, ENSG00000204356, ENSG00000275714, ENSG00000278705, ENSG00000126934, ENSG00000159210, ENSG00000167088, ENSG00000160695, ENSG00000109475, ENSG00000188986, ENSG00000149136, ENSG00000167526, ENSG00000185359, ENSG00000197170, ENSG00000105397, ENSG00000165502, ENSG00000182866, ENSG00000125691, ENSG00000149480, ENSG00000196591, ENSG00000096063, ENSG00000233927, ENSG00000149806, ENSG00000197837, ENSG00000197958, ENSG00000137154, ENSG00000166441, ENSG00000231500, ENSG00000157020, ENSG00000143947, ENSG00000162244, ENSG00000167658, ENSG00000203814, ENSG00000169714, ENSG00000065150, ENSG00000092010, ENSG00000103275, ENSG00000178952, ENSG00000165916, ENSG00000178035, ENSG00000112306, ENSG00000134419, ENSG00000197756, ENSG00000275379, ENSG00000196419, ENSG00000185130, ENSG00000163584, ENSG00000100567, ENSG00000102900, ENSG00000130726, ENSG00000186469, ENSG00000277791, ENSG00000277157, ENSG00000103035, ENSG00000148303, ENSG00000147457, ENSG00000137818, ENSG00000118181, ENSG00000124181, ENSG00000270647, ENSG00000104518, ENSG00000184270, ENSG00000145425, ENSG00000113580, ENSG00000147604, ENSG00000114391, ENSG00000125835, ENSG00000100316, ENSG00000102978, ENSG00000005075, ENSG00000102699, ENSG00000161970, ENSG00000161057, ENSG00000141985, ENSG00000182774, ENSG00000142676, ENSG00000197061	691	823	7564	2.42072	3.51649e-30	1.25589e-31	1.05193e-31
KEGG_PATHWAY	hsa05171:Coronavirus disease - COVID-19	76	8.20734	4.79654e-30	ENSG00000108107, ENSG00000213741, ENSG00000142937, ENSG00000110700, ENSG00000177600, ENSG00000171863, ENSG00000142541, ENSG00000163682, ENSG00000171858, ENSG00000170889, ENSG00000105193, ENSG00000109475, ENSG00000167526, ENSG00000105397, ENSG00000165502, ENSG00000125691, ENSG00000170581, ENSG00000138326, ENSG00000137876, ENSG00000115268, ENSG00000136942, ENSG00000137752, ENSG00000149806, ENSG00000168028, ENSG00000233927, ENSG00000197958, ENSG00000144713, ENSG00000137154, ENSG00000166441, ENSG00000221983, ENSG00000231500, ENSG00000143947, ENSG00000108298, ENSG00000162244, ENSG00000164587, ENSG00000122026, ENSG00000142534, ENSG00000149273, ENSG00000198242, ENSG00000131469, ENSG00000145592, ENSG00000112306, ENSG00000134419, ENSG00000197756, ENSG00000130255, ENSG00000198918, ENSG00000163584, ENSG00000156482, ENSG00000140988, ENSG00000063177, ENSG00000172809, ENSG00000105372, ENSG00000148303, ENSG00000188846, ENSG00000137818, ENSG00000118181, ENSG00000124181, ENSG00000083845, ENSG00000198755, ENSG00000071082, ENSG00000172936, ENSG00000145425, ENSG00000147604, ENSG00000116251, ENSG00000114391, ENSG00000100316, ENSG00000171608, ENSG00000122406, ENSG00000109320, ENSG00000161970, ENSG00000089157, ENSG00000182774, ENSG00000147403, ENSG00000142676, ENSG00000161016, ENSG00000105640	536	181	5358	4.19733	1.46295e-27	7.31473e-28	7.00295e-28
REACTOME_PATHWAY	R-HSA-2262752~Cellular responses to stress	159	17.1706	7.90271e-30	ENSG00000108107, ENSG00000206172, ENSG00000108106, ENSG00000142937, ENSG00000110700, ENSG00000106605, ENSG00000159377, ENSG00000084207, ENSG00000136810, ENSG00000135446, ENSG00000136930, ENSG00000113013, ENSG00000142541, ENSG00000117450, ENSG00000170606, ENSG00000137100, ENSG00000100348, ENSG00000105193, ENSG00000278588, ENSG00000108344, ENSG00000100292, ENSG00000047410, ENSG00000138326, ENSG00000115944, ENSG00000115268, ENSG00000134248, ENSG00000136942, ENSG00000096384, ENSG00000168028, ENSG00000186350, ENSG00000275126, ENSG00000165672, ENSG00000143106, ENSG00000144713, ENSG00000134086, ENSG00000221983, ENSG00000163931, ENSG00000108298, ENSG00000121691, ENSG00000164587, ENSG00000122026, ENSG00000142534, ENSG00000086061, ENSG00000149273, ENSG00000051108, ENSG00000198242, ENSG00000131469, ENSG00000092330, ENSG00000145592, ENSG00000165280, ENSG00000205220, ENSG00000158941, ENSG00000135940, ENSG00000130255, ENSG00000198918, ENSG00000159352, ENSG00000156482, ENSG00000140988, ENSG00000127922, ENSG00000095319, ENSG00000063177, ENSG00000172809, ENSG00000105372, ENSG00000168439, ENSG00000109971, ENSG00000120694, ENSG00000188846, ENSG00000110713, ENSG00000142507, ENSG00000117748, ENSG00000083845, ENSG00000198755, ENSG00000148290, ENSG00000071082, ENSG00000101849, ENSG00000116251, ENSG00000100911, ENSG00000122406, ENSG00000109320, ENSG00000089157, ENSG00000089154, ENSG00000147403, ENSG00000161016, ENSG00000105640, ENSG00000093000, ENSG00000213741, ENSG00000137309, ENSG00000274618, ENSG00000127184, ENSG00000156508, ENSG00000177600, ENSG00000171863, ENSG00000111276, ENSG00000099341, ENSG00000117410, ENSG00000163682, ENSG00000171858, ENSG00000055130, ENSG00000170889, ENSG00000184260, ENSG00000138073, ENSG00000275714, ENSG00000278705, ENSG00000168298, ENSG00000109475, ENSG00000167526, ENSG00000197170, ENSG00000165502, ENSG00000125691, ENSG00000070770, ENSG00000096060, ENSG00000154832, ENSG00000233927, ENSG00000149806, ENSG00000197837, ENSG00000197958, ENSG00000137154, ENSG00000166441, ENSG00000231500, ENSG00000157020, ENSG00000143947, ENSG00000167815, ENSG00000162244, ENSG00000160741, ENSG00000092010, ENSG00000165916, ENSG00000112306, ENSG00000134419, ENSG00000197756, ENSG00000117676, ENSG00000155876, ENSG00000275379, ENSG00000185130, ENSG00000163584, ENSG00000100567, ENSG00000102900, ENSG00000164032, ENSG00000277791, ENSG00000277157, ENSG00000103035, ENSG00000148303, ENSG00000124575, ENSG00000137818, ENSG00000118181, ENSG00000105968, ENSG00000132002, ENSG00000145425, ENSG00000204843, ENSG00000164442, ENSG00000113580, ENSG00000147604, ENSG00000114391, ENSG00000100316, ENSG00000185122, ENSG00000161970, ENSG00000161057, ENSG00000182774, ENSG00000142676, ENSG00000197061	691	704	7564	2.47228	1.14352e-26	3.94318e-28	3.30279e-28
REACTOME_PATHWAY	R-HSA-8953897~Cellular responses to stimuli	159	17.1706	2.63004e-29	ENSG00000108107, ENSG00000206172, ENSG00000108106, ENSG00000142937, ENSG00000110700, ENSG00000106605, ENSG00000159377, ENSG00000084207, ENSG00000136810, ENSG00000135446, ENSG00000136930, ENSG00000113013, ENSG00000142541, ENSG00000117450, ENSG00000170606, ENSG00000137100, ENSG00000100348, ENSG00000105193, ENSG00000278588, ENSG00000108344, ENSG00000100292, ENSG00000047410, ENSG00000138326, ENSG00000115944, ENSG00000115268, ENSG00000134248, ENSG00000136942, ENSG00000096384, ENSG00000168028, ENSG00000186350, ENSG00000275126, ENSG00000165672, ENSG00000143106, ENSG00000144713, ENSG00000134086, ENSG00000221983, ENSG00000163931, ENSG00000108298, ENSG00000121691, ENSG00000164587, ENSG00000122026, ENSG00000142534, ENSG00000086061, ENSG00000149273, ENSG00000051108, ENSG00000198242, ENSG00000131469, ENSG00000092330, ENSG00000145592, ENSG00000165280, ENSG00000205220, ENSG00000158941, ENSG00000135940, ENSG00000130255, ENSG00000198918, ENSG00000159352, ENSG00000156482, ENSG00000140988, ENSG00000127922, ENSG00000095319, ENSG00000063177, ENSG00000172809, ENSG00000105372, ENSG00000168439, ENSG00000109971, ENSG00000120694, ENSG00000188846, ENSG00000110713, ENSG00000142507, ENSG00000117748, ENSG00000083845, ENSG00000198755, ENSG00000148290, ENSG00000071082, ENSG00000101849, ENSG00000116251, ENSG00000100911, ENSG00000122406, ENSG00000109320, ENSG00000089157, ENSG00000089154, ENSG00000147403, ENSG00000161016, ENSG00000105640, ENSG00000093000, ENSG00000213741, ENSG00000137309, ENSG00000274618, ENSG00000127184, ENSG00000156508, ENSG00000177600, ENSG00000171863, ENSG00000111276, ENSG00000099341, ENSG00000117410, ENSG00000163682, ENSG00000171858, ENSG00000055130, ENSG00000170889, ENSG00000184260, ENSG00000138073, ENSG00000275714, ENSG00000278705, ENSG00000168298, ENSG00000109475, ENSG00000167526, ENSG00000197170, ENSG00000165502, ENSG00000125691, ENSG00000070770, ENSG00000096060, ENSG00000154832, ENSG00000233927, ENSG00000149806, ENSG00000197837, ENSG00000197958, ENSG00000137154, ENSG00000166441, ENSG00000231500, ENSG00000157020, ENSG00000143947, ENSG00000167815, ENSG00000162244, ENSG00000160741, ENSG00000092010, ENSG00000165916, ENSG00000112306, ENSG00000134419, ENSG00000197756, ENSG00000117676, ENSG00000155876, ENSG00000275379, ENSG00000185130, ENSG00000163584, ENSG00000100567, ENSG00000102900, ENSG00000164032, ENSG00000277791, ENSG00000277157, ENSG00000103035, ENSG00000148303, ENSG00000124575, ENSG00000137818, ENSG00000118181, ENSG00000105968, ENSG00000132002, ENSG00000145425, ENSG00000204843, ENSG00000164442, ENSG00000113580, ENSG00000147604, ENSG00000114391, ENSG00000100316, ENSG00000185122, ENSG00000161970, ENSG00000161057, ENSG00000182774, ENSG00000142676, ENSG00000197061	691	711	7564	2.44794	3.80567e-26	1.26856e-27	1.06254e-27
REACTOME_PATHWAY	R-HSA-9735869~SARS-CoV-1 modulates host translation machinery	28	3.02376	5.89746e-22	ENSG00000149273, ENSG00000213741, ENSG00000142937, ENSG00000110700, ENSG00000134419, ENSG00000112306, ENSG00000135486, ENSG00000156508, ENSG00000171863, ENSG00000171858, ENSG00000170889, ENSG00000105193, ENSG00000140988, ENSG00000105372, ENSG00000118181, ENSG00000138326, ENSG00000083845, ENSG00000115268, ENSG00000168028, ENSG00000149806, ENSG00000233927, ENSG00000145425, ENSG00000137154, ENSG00000231500, ENSG00000143947, ENSG00000164587, ENSG00000182774, ENSG00000142534	691	35	7564	8.75716	8.53363e-19	2.53741e-20	2.12532e-20
GOTERM_CC_DIRECT	GO:0022627~cytosolic small ribosomal subunit	29	3.13175	8.73099e-22	ENSG00000149273, ENSG00000213741, ENSG00000206172, ENSG00000142937, ENSG00000110700, ENSG00000134419, ENSG00000112306, ENSG00000171863, ENSG00000171858, ENSG00000170889, ENSG00000105193, ENSG00000140988, ENSG00000105372, ENSG00000118181, ENSG00000138326, ENSG00000083845, ENSG00000115268, ENSG00000168028, ENSG00000149806, ENSG00000233927, ENSG00000145425, ENSG00000137154, ENSG00000231500, ENSG00000221983, ENSG00000143947, ENSG00000164587, ENSG00000182774, ENSG00000204628, ENSG00000142534	909	42	11754	8.92834	6.28631e-19	1.04772e-19	9.76415e-20
REACTOME_PATHWAY	R-HSA-422475~Axon guidance	99	10.6911	2.45242e-19	ENSG00000108107, ENSG00000142937, ENSG00000110700, ENSG00000159377, ENSG00000136930, ENSG00000142541, ENSG00000105193, ENSG00000108344, ENSG00000138326, ENSG00000115268, ENSG00000136942, ENSG00000096384, ENSG00000168028, ENSG00000143106, ENSG00000144713, ENSG00000221983, ENSG00000108298, ENSG00000164587, ENSG00000122026, ENSG00000142534, ENSG00000149273, ENSG00000198242, ENSG00000131469, ENSG00000145592, ENSG00000205220, ENSG00000130255, ENSG00000198918, ENSG00000159352, ENSG00000156482, ENSG00000140988, ENSG00000127922, ENSG00000063177, ENSG00000172809, ENSG00000105372, ENSG00000109971, ENSG00000188846, ENSG00000142507, ENSG00000083845, ENSG00000198755, ENSG00000071082, ENSG00000116251, ENSG00000100911, ENSG00000183020, ENSG00000171608, ENSG00000122406, ENSG00000089157, ENSG00000147403, ENSG00000141543, ENSG00000161016, ENSG00000105640, ENSG00000213741, ENSG00000177600, ENSG00000171863, ENSG00000099341, ENSG00000163682, ENSG00000171858, ENSG00000170889, ENSG00000126934, ENSG00000092820, ENSG00000109475, ENSG00000108262, ENSG00000167526, ENSG00000197170, ENSG00000165502, ENSG00000125691, ENSG00000156299, ENSG00000070770, ENSG00000233927, ENSG00000149806, ENSG00000197958, ENSG00000137154, ENSG00000166441, ENSG00000231500, ENSG00000143947, ENSG00000162244, ENSG00000092010, ENSG00000165916, ENSG00000112306, ENSG00000134419, ENSG00000265241, ENSG00000197756, ENSG00000117676, ENSG00000174238, ENSG00000163584, ENSG00000100567, ENSG00000277791, ENSG00000103035, ENSG00000148303, ENSG00000137818, ENSG00000118181, ENSG00000124181, ENSG00000145425, ENSG00000147604, ENSG00000114391, ENSG00000100316, ENSG00000161970, ENSG00000161057, ENSG00000182774, ENSG00000142676	691	423	7564	2.56194	3.54865e-16	9.85736e-18	8.25648e-18
REACTOME_PATHWAY	R-HSA-9675108~Nervous system development	101	10.9071	2.5724e-19	ENSG00000108107, ENSG00000142937, ENSG00000110700, ENSG00000159377, ENSG00000136930, ENSG00000142541, ENSG00000105193, ENSG00000108344, ENSG00000138326, ENSG00000115268, ENSG00000136942, ENSG00000096384, ENSG00000168028, ENSG00000143106, ENSG00000144713, ENSG00000221983, ENSG00000108298, ENSG00000164587, ENSG00000122026, ENSG00000142534, ENSG00000149273, ENSG00000198242, ENSG00000131469, ENSG00000145592, ENSG00000205220, ENSG00000130255, ENSG00000198918, ENSG00000159352, ENSG00000156482, ENSG00000140988, ENSG00000127922, ENSG00000063177, ENSG00000172809, ENSG00000105372, ENSG00000109971, ENSG00000188846, ENSG00000142507, ENSG00000083845, ENSG00000198755, ENSG00000071082, ENSG00000116251, ENSG00000100911, ENSG00000183020, ENSG00000171608, ENSG00000122406, ENSG00000089157, ENSG00000147403, ENSG00000141543, ENSG00000161016, ENSG00000105640, ENSG00000213741, ENSG00000177600, ENSG00000171863, ENSG00000099341, ENSG00000163682, ENSG00000171858, ENSG00000170889, ENSG00000126934, ENSG00000092820, ENSG00000109475, ENSG00000108262, ENSG00000167526, ENSG00000197170, ENSG00000165502, ENSG00000125691, ENSG00000196591, ENSG00000156299, ENSG00000070770, ENSG00000233927, ENSG00000149806, ENSG00000197958, ENSG00000137154, ENSG00000166441, ENSG00000231500, ENSG00000143947, ENSG00000162244, ENSG00000092010, ENSG00000165916, ENSG00000112306, ENSG00000134419, ENSG00000265241, ENSG00000197756, ENSG00000117676, ENSG00000174238, ENSG00000163584, ENSG00000100567, ENSG00000277791, ENSG00000103035, ENSG00000148303, ENSG00000137818, ENSG00000118181, ENSG00000124181, ENSG00000145425, ENSG00000147604, ENSG00000114391, ENSG00000100316, ENSG00000127616, ENSG00000161970, ENSG00000161057, ENSG00000182774, ENSG00000142676	691	437	7564	2.52996	3.72226e-16	1.00602e-17	8.42635e-18
REACTOME_PATHWAY	R-HSA-9754678~SARS-CoV-2 modulates host translation machinery	29	3.13175	5.58604e-18	ENSG00000149273, ENSG00000213741, ENSG00000142937, ENSG00000110700, ENSG00000134419, ENSG00000112306, ENSG00000171863, ENSG00000171858, ENSG00000170889, ENSG00000167088, ENSG00000105193, ENSG00000125743, ENSG00000140988, ENSG00000105372, ENSG00000118181, ENSG00000138326, ENSG00000083845, ENSG00000115268, ENSG00000168028, ENSG00000149806, ENSG00000233927, ENSG00000145425, ENSG00000125835, ENSG00000137154, ENSG00000231500, ENSG00000143947, ENSG00000164587, ENSG00000182774, ENSG00000142534	691	47	7564	6.7542	8.083e-15	2.12711e-16	1.78165e-16
REACTOME_PATHWAY	R-HSA-1643685~Disease	217	23.4341	1.33946e-17	ENSG00000181222, ENSG00000110700, ENSG00000065135, ENSG00000135446, ENSG00000150961, ENSG00000142541, ENSG00000196839, ENSG00000117450, ENSG00000169100, ENSG00000278588, ENSG00000089220, ENSG00000140368, ENSG00000170581, ENSG00000115268, ENSG00000137752, ENSG00000168028, ENSG00000038427, ENSG00000137193, ENSG00000144713, ENSG00000102879, ENSG00000108298, ENSG00000164587, ENSG00000122026, ENSG00000142534, ENSG00000149273, ENSG00000103197, ENSG00000198242, ENSG00000145592, ENSG00000197157, ENSG00000145907, ENSG00000198918, ENSG00000119866, ENSG00000156482, ENSG00000127922, ENSG00000095319, ENSG00000125743, ENSG00000101336, ENSG00000063177, ENSG00000105372, ENSG00000110713, ENSG00000130303, ENSG00000173193, ENSG00000128340, ENSG00000142507, ENSG00000116251, ENSG00000100911, ENSG00000123338, ENSG00000147403, ENSG00000213741, ENSG00000103490, ENSG00000274618, ENSG00000111679, ENSG00000167085, ENSG00000027697, ENSG00000112640, ENSG00000077150, ENSG00000115232, ENSG00000055130, ENSG00000116560, ENSG00000204356, ENSG00000275714, ENSG00000126934, ENSG00000167088, ENSG00000160695, ENSG00000109475, ENSG00000149136, ENSG00000167526, ENSG00000197170, ENSG00000149480, ENSG00000198931, ENSG00000149806, ENSG00000197837, ENSG00000197958, ENSG00000138363, ENSG00000137154, ENSG00000166441, ENSG00000143947, ENSG00000167658, ENSG00000203814, ENSG00000169714, ENSG00000103275, ENSG00000065150, ENSG00000165916, ENSG00000112306, ENSG00000134419, ENSG00000197756, ENSG00000275379, ENSG00000196419, ENSG00000100567, ENSG00000164032, ENSG00000130726, ENSG00000277791, ENSG00000103035, ENSG00000137818, ENSG00000155465, ENSG00000118181, ENSG00000124181, ENSG00000145425, ENSG00000147604, ENSG00000114391, ENSG00000125835, ENSG00000100316, ENSG00000102978, ENSG00000129757, ENSG00000141985, ENSG00000169738, ENSG00000197061, ENSG00000108107, ENSG00000134516, ENSG00000108106, ENSG00000004939, ENSG00000142937, ENSG00000105879, ENSG00000159377, ENSG00000136810, ENSG00000136930, ENSG00000105193, ENSG00000166913, ENSG00000126457, ENSG00000108344, ENSG00000100292, ENSG00000047410, ENSG00000138326, ENSG00000132341, ENSG00000136942, ENSG00000096384, ENSG00000275126, ENSG00000143106, ENSG00000134086, ENSG00000221983, ENSG00000131469, ENSG00000178913, ENSG00000165280, ENSG00000205220, ENSG00000177700, ENSG00000130255, ENSG00000060069, ENSG00000079246, ENSG00000159352, ENSG00000140988, ENSG00000061273, ENSG00000172809, ENSG00000188846, ENSG00000092201, ENSG00000136807, ENSG00000117748, ENSG00000083845, ENSG00000198755, ENSG00000176986, ENSG00000071082, ENSG00000172936, ENSG00000101849, ENSG00000055163, ENSG00000183020, ENSG00000171608, ENSG00000122406, ENSG00000109320, ENSG00000089157, ENSG00000183943, ENSG00000161016, ENSG00000105640, ENSG00000093000, ENSG00000099901, ENSG00000137309, ENSG00000000419, ENSG00000135486, ENSG00000156508, ENSG00000177600, ENSG00000171863, ENSG00000111276, ENSG00000099341, ENSG00000163682, ENSG00000171858, ENSG00000170889, ENSG00000184260, ENSG00000278705, ENSG00000159210, ENSG00000188986, ENSG00000185359, ENSG00000105397, ENSG00000165502, ENSG00000125691, ENSG00000182866, ENSG00000196591, ENSG00000096063, ENSG00000233927, ENSG00000143546, ENSG00000231500, ENSG00000157020, ENSG00000101224, ENSG00000167815, ENSG00000162244, ENSG00000092010, ENSG00000178952, ENSG00000178035, ENSG00000163220, ENSG00000185130, ENSG00000163584, ENSG00000102900, ENSG00000108561, ENSG00000186469, ENSG00000277157, ENSG00000148303, ENSG00000147457, ENSG00000270647, ENSG00000155629, ENSG00000105968, ENSG00000104518, ENSG00000184270, ENSG00000204843, ENSG00000113580, ENSG00000005075, ENSG00000102699, ENSG00000161970, ENSG00000161057, ENSG00000182774, ENSG00000142676	691	1410	7564	1.68467	1.93819e-14	4.96972e-16	4.16262e-16
REACTOME_PATHWAY	R-HSA-1266738~Developmental Biology	128	13.8229	9.29789e-15	ENSG00000108107, ENSG00000181222, ENSG00000142937, ENSG00000110700, ENSG00000159377, ENSG00000114861, ENSG00000135446, ENSG00000136930, ENSG00000142541, ENSG00000105193, ENSG00000278588, ENSG00000108344, ENSG00000136826, ENSG00000138326, ENSG00000115268, ENSG00000136942, ENSG00000096384, ENSG00000168028, ENSG00000186350, ENSG00000275126, ENSG00000143106, ENSG00000144713, ENSG00000221983, ENSG00000108298, ENSG00000164587, ENSG00000122026, ENSG00000142534, ENSG00000149273, ENSG00000198242, ENSG00000131469, ENSG00000145592, ENSG00000205220, ENSG00000177700, ENSG00000130255, ENSG00000198918, ENSG00000159352, ENSG00000156482, ENSG00000140988, ENSG00000127922, ENSG00000063177, ENSG00000172809, ENSG00000105372, ENSG00000109971, ENSG00000188846, ENSG00000142507, ENSG00000083845, ENSG00000198755, ENSG00000071082, ENSG00000101849, ENSG00000116251, ENSG00000100911, ENSG00000183020, ENSG00000171608, ENSG00000122406, ENSG00000109320, ENSG00000089157, ENSG00000147403, ENSG00000054118, ENSG00000141543, ENSG00000161016, ENSG00000105640, ENSG00000213741, ENSG00000274618, ENSG00000177600, ENSG00000171863, ENSG00000099341, ENSG00000163682, ENSG00000171858, ENSG00000170889, ENSG00000184260, ENSG00000275714, ENSG00000278705, ENSG00000126934, ENSG00000092820, ENSG00000109475, ENSG00000108262, ENSG00000167526, ENSG00000197170, ENSG00000165502, ENSG00000125691, ENSG00000196591, ENSG00000156299, ENSG00000070770, ENSG00000175550, ENSG00000233927, ENSG00000149806, ENSG00000197837, ENSG00000197958, ENSG00000137154, ENSG00000166441, ENSG00000231500, ENSG00000143947, ENSG00000162244, ENSG00000092010, ENSG00000165916, ENSG00000112306, ENSG00000134419, ENSG00000265241, ENSG00000197756, ENSG00000117676, ENSG00000174238, ENSG00000275379, ENSG00000185130, ENSG00000118579, ENSG00000163584, ENSG00000100567, ENSG00000164032, ENSG00000277791, ENSG00000277157, ENSG00000103035, ENSG00000148303, ENSG00000071564, ENSG00000137818, ENSG00000118181, ENSG00000124181, ENSG00000105968, ENSG00000145425, ENSG00000147604, ENSG00000114391, ENSG00000100316, ENSG00000102978, ENSG00000127616, ENSG00000005075, ENSG00000161970, ENSG00000161057, ENSG00000182774, ENSG00000142676, ENSG00000197061	691	712	7564	1.9679	1.34945e-11	3.36351e-13	2.81726e-13
REACTOME_PATHWAY	R-HSA-9692914~SARS-CoV-1-host interactions	35	3.7797	2.18581e-13	ENSG00000103275, ENSG00000149273, ENSG00000213741, ENSG00000103490, ENSG00000142937, ENSG00000110700, ENSG00000134419, ENSG00000112306, ENSG00000135486, ENSG00000156508, ENSG00000171863, ENSG00000171858, ENSG00000170889, ENSG00000105193, ENSG00000166913, ENSG00000140988, ENSG00000105372, ENSG00000130303, ENSG00000118181, ENSG00000138326, ENSG00000083845, ENSG00000115268, ENSG00000137752, ENSG00000168028, ENSG00000149806, ENSG00000233927, ENSG00000145425, ENSG00000137154, ENSG00000231500, ENSG00000221983, ENSG00000143947, ENSG00000109320, ENSG00000164587, ENSG00000182774, ENSG00000142534	691	92	7564	4.16441	3.16318e-10	7.53064e-12	6.30763e-12
REACTOME_PATHWAY	R-HSA-392499~Metabolism of proteins	219	23.6501	5.79953e-13	ENSG00000110700, ENSG00000006712, ENSG00000150961, ENSG00000142541, ENSG00000169223, ENSG00000088930, ENSG00000179262, ENSG00000278588, ENSG00000178982, ENSG00000113407, ENSG00000115268, ENSG00000186350, ENSG00000168028, ENSG00000038427, ENSG00000144713, ENSG00000180817, ENSG00000179271, ENSG00000108298, ENSG00000164587, ENSG00000122026, ENSG00000142534, ENSG00000149273, ENSG00000198242, ENSG00000106105, ENSG00000145592, ENSG00000198918, ENSG00000100129, ENSG00000156482, ENSG00000127922, ENSG00000095319, ENSG00000063177, ENSG00000105372, ENSG00000109971, ENSG00000110713, ENSG00000142507, ENSG00000111361, ENSG00000145901, ENSG00000116251, ENSG00000100911, ENSG00000054116, ENSG00000147403, ENSG00000100353, ENSG00000213741, ENSG00000274618, ENSG00000103811, ENSG00000114942, ENSG00000214717, ENSG00000120708, ENSG00000162191, ENSG00000077150, ENSG00000055130, ENSG00000167881, ENSG00000275714, ENSG00000109475, ENSG00000167526, ENSG00000197170, ENSG00000136628, ENSG00000111667, ENSG00000106636, ENSG00000070770, ENSG00000067369, ENSG00000134440, ENSG00000149806, ENSG00000197837, ENSG00000197958, ENSG00000137154, ENSG00000166441, ENSG00000143947, ENSG00000141644, ENSG00000167658, ENSG00000203814, ENSG00000175390, ENSG00000100097, ENSG00000103275, ENSG00000135624, ENSG00000165916, ENSG00000112306, ENSG00000134419, ENSG00000242485, ENSG00000197756, ENSG00000275379, ENSG00000188243, ENSG00000100567, ENSG00000164032, ENSG00000130726, ENSG00000277791, ENSG00000103035, ENSG00000143256, ENSG00000137818, ENSG00000149100, ENSG00000155463, ENSG00000118181, ENSG00000145425, ENSG00000147604, ENSG00000114391, ENSG00000100316, ENSG00000163635, ENSG00000197061, ENSG00000108107, ENSG00000111639, ENSG00000108106, ENSG00000142937, ENSG00000159377, ENSG00000136810, ENSG00000136930, ENSG00000204394, ENSG00000137100, ENSG00000169189, ENSG00000105193, ENSG00000108344, ENSG00000136826, ENSG00000175073, ENSG00000047410, ENSG00000174780, ENSG00000138326, ENSG00000198612, ENSG00000065427, ENSG00000136942, ENSG00000174547, ENSG00000175756, ENSG00000275126, ENSG00000143106, ENSG00000164062, ENSG00000134086, ENSG00000221983, ENSG00000146731, ENSG00000131469, ENSG00000130811, ENSG00000111652, ENSG00000165280, ENSG00000205220, ENSG00000114125, ENSG00000130255, ENSG00000132432, ENSG00000182180, ENSG00000125901, ENSG00000159352, ENSG00000140988, ENSG00000061273, ENSG00000172809, ENSG00000164754, ENSG00000188846, ENSG00000101160, ENSG00000083845, ENSG00000198755, ENSG00000173113, ENSG00000116898, ENSG00000176986, ENSG00000071082, ENSG00000122406, ENSG00000089157, ENSG00000161016, ENSG00000105640, ENSG00000093000, ENSG00000213585, ENSG00000000419, ENSG00000106803, ENSG00000156508, ENSG00000177600, ENSG00000171863, ENSG00000099341, ENSG00000163682, ENSG00000171858, ENSG00000170889, ENSG00000184260, ENSG00000278705, ENSG00000138073, ENSG00000120438, ENSG00000187778, ENSG00000124357, ENSG00000125445, ENSG00000185115, ENSG00000185359, ENSG00000165502, ENSG00000162236, ENSG00000180104, ENSG00000125691, ENSG00000196591, ENSG00000112234, ENSG00000150753, ENSG00000118363, ENSG00000233927, ENSG00000231500, ENSG00000157020, ENSG00000162244, ENSG00000092010, ENSG00000111737, ENSG00000178952, ENSG00000173141, ENSG00000172053, ENSG00000104529, ENSG00000114686, ENSG00000155876, ENSG00000185130, ENSG00000163584, ENSG00000102900, ENSG00000186469, ENSG00000122033, ENSG00000106263, ENSG00000160633, ENSG00000277157, ENSG00000148303, ENSG00000163468, ENSG00000101361, ENSG00000132646, ENSG00000171530, ENSG00000170445, ENSG00000184270, ENSG00000204843, ENSG00000084623, ENSG00000113580, ENSG00000107581, ENSG00000161970, ENSG00000161057, ENSG00000107341, ENSG00000166986, ENSG00000182774, ENSG00000142676, ENSG00000163479	691	1557	7564	1.53967	8.39232e-10	1.95161e-11	1.63466e-11
REACTOME_PATHWAY	R-HSA-9678108~SARS-CoV-1 Infection	40	4.31965	1.30926e-11	ENSG00000103275, ENSG00000149273, ENSG00000213741, ENSG00000103490, ENSG00000142937, ENSG00000110700, ENSG00000134419, ENSG00000112306, ENSG00000165280, ENSG00000135486, ENSG00000156508, ENSG00000171863, ENSG00000171858, ENSG00000170889, ENSG00000105193, ENSG00000166913, ENSG00000140988, ENSG00000105372, ENSG00000147457, ENSG00000173193, ENSG00000130303, ENSG00000118181, ENSG00000138326, ENSG00000083845, ENSG00000115268, ENSG00000137752, ENSG00000168028, ENSG00000149806, ENSG00000233927, ENSG00000145425, ENSG00000134086, ENSG00000137154, ENSG00000231500, ENSG00000221983, ENSG00000143947, ENSG00000109320, ENSG00000102699, ENSG00000164587, ENSG00000182774, ENSG00000142534	691	132	7564	3.31711	1.89449e-08	4.03084e-10	3.37621e-10
GOTERM_CC_DIRECT	GO:0005925~focal adhesion	68	7.34341	6.7556e-11	ENSG00000213741, ENSG00000142937, ENSG00000110700, ENSG00000137309, ENSG00000135046, ENSG00000177600, ENSG00000171863, ENSG00000113013, ENSG00000115232, ENSG00000142541, ENSG00000163682, ENSG00000170889, ENSG00000167881, ENSG00000126934, ENSG00000105193, ENSG00000166913, ENSG00000092820, ENSG00000108262, ENSG00000123384, ENSG00000125691, ENSG00000197043, ENSG00000138964, ENSG00000136068, ENSG00000115268, ENSG00000197958, ENSG00000231500, ENSG00000108298, ENSG00000121691, ENSG00000054654, ENSG00000164587, ENSG00000142534, ENSG00000149273, ENSG00000131469, ENSG00000111859, ENSG00000026508, ENSG00000145907, ENSG00000136950, ENSG00000026025, ENSG00000197756, ENSG00000135269, ENSG00000164111, ENSG00000116584, ENSG00000120899, ENSG00000156482, ENSG00000140988, ENSG00000101336, ENSG00000063177, ENSG00000165527, ENSG00000172809, ENSG00000105372, ENSG00000109971, ENSG00000148303, ENSG00000137818, ENSG00000128340, ENSG00000083845, ENSG00000198755, ENSG00000110031, ENSG00000071082, ENSG00000145425, ENSG00000147604, ENSG00000116251, ENSG00000100316, ENSG00000122406, ENSG00000089159, ENSG00000089157, ENSG00000124942, ENSG00000182774, ENSG00000161016	909	377	11754	2.33233	4.86403e-08	3.24269e-09	3.022e-09
Annotation Cluster 2	Enrichment Score: 17.630265369270134
Category	Term	Count	%	PValue	Genes	List Total	Pop Hits	Pop Total	Fold Enrichment	Bonferroni	Benjamini	FDR
UP_KW_PTM	KW-1017~Isopeptide bond	241	26.0259	1.2592e-19	ENSG00000120071, ENSG00000110700, ENSG00000006712, ENSG00000175467, ENSG00000114861, ENSG00000004534, ENSG00000082153, ENSG00000166197, ENSG00000117450, ENSG00000079785, ENSG00000179262, ENSG00000278588, ENSG00000179950, ENSG00000052749, ENSG00000113648, ENSG00000189180, ENSG00000115268, ENSG00000137752, ENSG00000143621, ENSG00000186350, ENSG00000168028, ENSG00000144713, ENSG00000163931, ENSG00000108298, ENSG00000164587, ENSG00000149273, ENSG00000198242, ENSG00000144381, ENSG00000163938, ENSG00000197157, ENSG00000145907, ENSG00000134453, ENSG00000134333, ENSG00000196504, ENSG00000144028, ENSG00000164111, ENSG00000115053, ENSG00000119866, ENSG00000168397, ENSG00000157450, ENSG00000156482, ENSG00000125743, ENSG00000063177, ENSG00000070814, ENSG00000160799, ENSG00000109971, ENSG00000132963, ENSG00000110713, ENSG00000100591, ENSG00000136527, ENSG00000130303, ENSG00000160679, ENSG00000109606, ENSG00000158773, ENSG00000037474, ENSG00000163714, ENSG00000147403, ENSG00000054118, ENSG00000125870, ENSG00000141543, ENSG00000183207, ENSG00000103490, ENSG00000274618, ENSG00000114942, ENSG00000077150, ENSG00000055130, ENSG00000116560, ENSG00000204356, ENSG00000100425, ENSG00000167088, ENSG00000109475, ENSG00000166439, ENSG00000149136, ENSG00000167526, ENSG00000197170, ENSG00000087087, ENSG00000130520, ENSG00000149480, ENSG00000111669, ENSG00000067369, ENSG00000136068, ENSG00000170144, ENSG00000154832, ENSG00000197837, ENSG00000197958, ENSG00000137154, ENSG00000143947, ENSG00000141644, ENSG00000125970, ENSG00000167658, ENSG00000203814, ENSG00000103275, ENSG00000198286, ENSG00000135624, ENSG00000108604, ENSG00000067334, ENSG00000026025, ENSG00000265241, ENSG00000196419, ENSG00000164032, ENSG00000119707, ENSG00000130726, ENSG00000103035, ENSG00000105202, ENSG00000099956, ENSG00000107625, ENSG00000196531, ENSG00000115128, ENSG00000197747, ENSG00000186174, ENSG00000204569, ENSG00000145425, ENSG00000114391, ENSG00000100316, ENSG00000187147, ENSG00000164163, ENSG00000163635, ENSG00000197061, ENSG00000163875, ENSG00000108107, ENSG00000142937, ENSG00000182718, ENSG00000178573, ENSG00000099783, ENSG00000135046, ENSG00000171940, ENSG00000166913, ENSG00000126457, ENSG00000108344, ENSG00000136826, ENSG00000174780, ENSG00000138326, ENSG00000132341, ENSG00000136942, ENSG00000020633, ENSG00000125817, ENSG00000275126, ENSG00000089737, ENSG00000120802, ENSG00000221983, ENSG00000086589, ENSG00000146731, ENSG00000100296, ENSG00000089280, ENSG00000092330, ENSG00000165280, ENSG00000133884, ENSG00000158941, ENSG00000079246, ENSG00000159352, ENSG00000140988, ENSG00000172809, ENSG00000168439, ENSG00000164754, ENSG00000188846, ENSG00000179456, ENSG00000112739, ENSG00000092201, ENSG00000117748, ENSG00000204120, ENSG00000083845, ENSG00000198755, ENSG00000060749, ENSG00000131473, ENSG00000101849, ENSG00000170515, ENSG00000113141, ENSG00000101966, ENSG00000122406, ENSG00000109320, ENSG00000108592, ENSG00000089157, ENSG00000124942, ENSG00000107263, ENSG00000143442, ENSG00000148337, ENSG00000161016, ENSG00000105640, ENSG00000093000, ENSG00000099901, ENSG00000213585, ENSG00000105953, ENSG00000137309, ENSG00000173120, ENSG00000135486, ENSG00000196126, ENSG00000115875, ENSG00000171863, ENSG00000099341, ENSG00000171858, ENSG00000170889, ENSG00000184260, ENSG00000278705, ENSG00000087365, ENSG00000166716, ENSG00000140829, ENSG00000196591, ENSG00000089094, ENSG00000104852, ENSG00000156299, ENSG00000150753, ENSG00000132780, ENSG00000177733, ENSG00000135930, ENSG00000231500, ENSG00000117360, ENSG00000101347, ENSG00000121774, ENSG00000160741, ENSG00000180357, ENSG00000178951, ENSG00000178035, ENSG00000105618, ENSG00000155876, ENSG00000185130, ENSG00000120533, ENSG00000106261, ENSG00000090621, ENSG00000185811, ENSG00000160633, ENSG00000277157, ENSG00000148303, ENSG00000163468, ENSG00000071564, ENSG00000101361, ENSG00000132646, ENSG00000174243, ENSG00000270647, ENSG00000204287, ENSG00000115524, ENSG00000169217, ENSG00000143401, ENSG00000184270, ENSG00000084623, ENSG00000113580, ENSG00000127616, ENSG00000185122, ENSG00000123136, ENSG00000161970, ENSG00000182774, ENSG00000142676	822	1622	9430	1.70454	3.27392e-18	1.69992e-18	1.69992e-18
UP_KW_PTM	KW-0832~Ubl conjugation	299	32.2894	4.4981e-18	ENSG00000181222, ENSG00000120071, ENSG00000110700, ENSG00000006712, ENSG00000175467, ENSG00000114861, ENSG00000004534, ENSG00000082153, ENSG00000166197, ENSG00000117450, ENSG00000079785, ENSG00000179262, ENSG00000278588, ENSG00000143751, ENSG00000179950, ENSG00000052749, ENSG00000113648, ENSG00000113407, ENSG00000170581, ENSG00000189180, ENSG00000104814, ENSG00000115268, ENSG00000137752, ENSG00000143621, ENSG00000186350, ENSG00000168028, ENSG00000137193, ENSG00000144713, ENSG00000102879, ENSG00000163931, ENSG00000108298, ENSG00000090316, ENSG00000164587, ENSG00000149273, ENSG00000103197, ENSG00000198242, ENSG00000108523, ENSG00000144381, ENSG00000163938, ENSG00000197157, ENSG00000145907, ENSG00000134453, ENSG00000134333, ENSG00000196504, ENSG00000144028, ENSG00000164111, ENSG00000115053, ENSG00000119866, ENSG00000102309, ENSG00000168397, ENSG00000157450, ENSG00000156482, ENSG00000125743, ENSG00000101336, ENSG00000063177, ENSG00000070814, ENSG00000160799, ENSG00000109971, ENSG00000132963, ENSG00000110713, ENSG00000100591, ENSG00000136527, ENSG00000130303, ENSG00000160679, ENSG00000109606, ENSG00000158773, ENSG00000037474, ENSG00000163714, ENSG00000147403, ENSG00000054118, ENSG00000125870, ENSG00000141543, ENSG00000183207, ENSG00000103490, ENSG00000274618, ENSG00000114942, ENSG00000214717, ENSG00000027697, ENSG00000077150, ENSG00000055130, ENSG00000116560, ENSG00000204356, ENSG00000275714, ENSG00000100425, ENSG00000167088, ENSG00000109475, ENSG00000166439, ENSG00000149136, ENSG00000167526, ENSG00000163840, ENSG00000197170, ENSG00000087087, ENSG00000130520, ENSG00000149480, ENSG00000150593, ENSG00000111669, ENSG00000067369, ENSG00000136068, ENSG00000204463, ENSG00000170144, ENSG00000154832, ENSG00000197837, ENSG00000197958, ENSG00000137154, ENSG00000143947, ENSG00000141644, ENSG00000125970, ENSG00000167658, ENSG00000203814, ENSG00000103275, ENSG00000101096, ENSG00000106785, ENSG00000135624, ENSG00000165916, ENSG00000108604, ENSG00000067334, ENSG00000026025, ENSG00000265241, ENSG00000275379, ENSG00000197629, ENSG00000196419, ENSG00000164032, ENSG00000119707, ENSG00000130726, ENSG00000103035, ENSG00000169967, ENSG00000105202, ENSG00000099956, ENSG00000181852, ENSG00000107625, ENSG00000124181, ENSG00000196531, ENSG00000115128, ENSG00000177479, ENSG00000197747, ENSG00000186174, ENSG00000204569, ENSG00000145425, ENSG00000114391, ENSG00000100316, ENSG00000187147, ENSG00000164163, ENSG00000163635, ENSG00000197061, ENSG00000163875, ENSG00000108107, ENSG00000108106, ENSG00000023330, ENSG00000142937, ENSG00000182718, ENSG00000198862, ENSG00000178573, ENSG00000099783, ENSG00000135046, ENSG00000171940, ENSG00000136810, ENSG00000169189, ENSG00000166913, ENSG00000234127, ENSG00000126457, ENSG00000198060, ENSG00000108344, ENSG00000136826, ENSG00000115307, ENSG00000174780, ENSG00000138326, ENSG00000132341, ENSG00000136942, ENSG00000096384, ENSG00000020633, ENSG00000125817, ENSG00000275126, ENSG00000089737, ENSG00000120802, ENSG00000221983, ENSG00000086589, ENSG00000146731, ENSG00000100296, ENSG00000071994, ENSG00000089280, ENSG00000092330, ENSG00000070423, ENSG00000110324, ENSG00000165280, ENSG00000133884, ENSG00000158941, ENSG00000127528, ENSG00000079246, ENSG00000159352, ENSG00000140988, ENSG00000172809, ENSG00000014641, ENSG00000168439, ENSG00000164754, ENSG00000188846, ENSG00000179456, ENSG00000091592, ENSG00000112739, ENSG00000092201, ENSG00000136807, ENSG00000140968, ENSG00000117748, ENSG00000204120, ENSG00000083845, ENSG00000198755, ENSG00000060749, ENSG00000131473, ENSG00000172936, ENSG00000101849, ENSG00000170515, ENSG00000113141, ENSG00000101966, ENSG00000122406, ENSG00000109320, ENSG00000108592, ENSG00000089157, ENSG00000124942, ENSG00000107263, ENSG00000100991, ENSG00000143442, ENSG00000148337, ENSG00000161016, ENSG00000105640, ENSG00000093000, ENSG00000099901, ENSG00000213585, ENSG00000105953, ENSG00000137309, ENSG00000173120, ENSG00000135486, ENSG00000156508, ENSG00000196126, ENSG00000115875, ENSG00000171863, ENSG00000111276, ENSG00000099341, ENSG00000171858, ENSG00000170889, ENSG00000184260, ENSG00000187531, ENSG00000278705, ENSG00000087365, ENSG00000166716, ENSG00000185359, ENSG00000123143, ENSG00000140829, ENSG00000047579, ENSG00000196591, ENSG00000089094, ENSG00000104852, ENSG00000156299, ENSG00000150753, ENSG00000132780, ENSG00000177733, ENSG00000135930, ENSG00000231500, ENSG00000117360, ENSG00000101347, ENSG00000121774, ENSG00000160741, ENSG00000180357, ENSG00000178951, ENSG00000111859, ENSG00000178035, ENSG00000007944, ENSG00000105618, ENSG00000106829, ENSG00000155876, ENSG00000185130, ENSG00000120533, ENSG00000106261, ENSG00000090621, ENSG00000185811, ENSG00000160633, ENSG00000277157, ENSG00000148303, ENSG00000163468, ENSG00000071564, ENSG00000101361, ENSG00000132646, ENSG00000174243, ENSG00000270647, ENSG00000105968, ENSG00000204287, ENSG00000115524, ENSG00000169217, ENSG00000143401, ENSG00000184270, ENSG00000204843, ENSG00000084623, ENSG00000113580, ENSG00000127616, ENSG00000185122, ENSG00000123136, ENSG00000161970, ENSG00000161057, ENSG00000124226, ENSG00000182774, ENSG00000142676	822	2230	9430	1.53818	1.16951e-16	4.04829e-17	4.04829e-17
UP_SEQ_FEATURE	CROSSLNK:Glycyl lysine isopeptide (Lys-Gly) (interchain with G-Cter in SUMO2)	168	18.1425	2.27028e-17	ENSG00000108107, ENSG00000120071, ENSG00000142937, ENSG00000110700, ENSG00000178573, ENSG00000099783, ENSG00000006712, ENSG00000175467, ENSG00000171940, ENSG00000114861, ENSG00000004534, ENSG00000082153, ENSG00000166197, ENSG00000117450, ENSG00000179950, ENSG00000113648, ENSG00000138326, ENSG00000189180, ENSG00000132341, ENSG00000115268, ENSG00000136942, ENSG00000020633, ENSG00000143621, ENSG00000125817, ENSG00000186350, ENSG00000144713, ENSG00000089737, ENSG00000120802, ENSG00000086589, ENSG00000163931, ENSG00000164587, ENSG00000146731, ENSG00000100296, ENSG00000149273, ENSG00000198242, ENSG00000089280, ENSG00000092330, ENSG00000144381, ENSG00000197157, ENSG00000163938, ENSG00000165280, ENSG00000134453, ENSG00000133884, ENSG00000196504, ENSG00000144028, ENSG00000115053, ENSG00000119866, ENSG00000079246, ENSG00000159352, ENSG00000157450, ENSG00000125743, ENSG00000063177, ENSG00000070814, ENSG00000172809, ENSG00000160799, ENSG00000164754, ENSG00000188846, ENSG00000110713, ENSG00000132963, ENSG00000179456, ENSG00000100591, ENSG00000136527, ENSG00000112739, ENSG00000160679, ENSG00000092201, ENSG00000109606, ENSG00000204120, ENSG00000158773, ENSG00000198755, ENSG00000060749, ENSG00000101849, ENSG00000170515, ENSG00000113141, ENSG00000037474, ENSG00000109320, ENSG00000108592, ENSG00000163714, ENSG00000107263, ENSG00000124942, ENSG00000147403, ENSG00000143442, ENSG00000054118, ENSG00000141543, ENSG00000148337, ENSG00000161016, ENSG00000105640, ENSG00000093000, ENSG00000183207, ENSG00000099901, ENSG00000173120, ENSG00000114942, ENSG00000135486, ENSG00000171863, ENSG00000099341, ENSG00000171858, ENSG00000116560, ENSG00000170889, ENSG00000204356, ENSG00000100425, ENSG00000167088, ENSG00000166439, ENSG00000109475, ENSG00000149136, ENSG00000166716, ENSG00000087365, ENSG00000167526, ENSG00000087087, ENSG00000130520, ENSG00000149480, ENSG00000140829, ENSG00000196591, ENSG00000089094, ENSG00000104852, ENSG00000150753, ENSG00000067369, ENSG00000170144, ENSG00000154832, ENSG00000177733, ENSG00000197958, ENSG00000137154, ENSG00000231500, ENSG00000117360, ENSG00000101347, ENSG00000141644, ENSG00000125970, ENSG00000121774, ENSG00000160741, ENSG00000180357, ENSG00000103275, ENSG00000178951, ENSG00000135624, ENSG00000108604, ENSG00000178035, ENSG00000067334, ENSG00000026025, ENSG00000105618, ENSG00000265241, ENSG00000196419, ENSG00000120533, ENSG00000119707, ENSG00000106261, ENSG00000130726, ENSG00000090621, ENSG00000160633, ENSG00000148303, ENSG00000163468, ENSG00000071564, ENSG00000101361, ENSG00000105202, ENSG00000099956, ENSG00000132646, ENSG00000107625, ENSG00000174243, ENSG00000270647, ENSG00000115524, ENSG00000186174, ENSG00000204569, ENSG00000169217, ENSG00000143401, ENSG00000113580, ENSG00000114391, ENSG00000100316, ENSG00000187147, ENSG00000127616, ENSG00000185122, ENSG00000123136, ENSG00000161970, ENSG00000142676	893	1179	11922	1.90236	9.70546e-14	4.85273e-14	4.84138e-14
Annotation Cluster 3	Enrichment Score: 15.342567607557083
Category	Term	Count	%	PValue	Genes	List Total	Pop Hits	Pop Total	Fold Enrichment	Bonferroni	Benjamini	FDR
REACTOME_PATHWAY	R-HSA-72695~Formation of the ternary complex, and subsequently, the 43S complex	35	3.7797	2.37072e-24	ENSG00000149273, ENSG00000213741, ENSG00000130811, ENSG00000142937, ENSG00000110700, ENSG00000134419, ENSG00000112306, ENSG00000171863, ENSG00000171858, ENSG00000170889, ENSG00000100129, ENSG00000105193, ENSG00000140988, ENSG00000106263, ENSG00000105372, ENSG00000178982, ENSG00000149100, ENSG00000118181, ENSG00000138326, ENSG00000083845, ENSG00000115268, ENSG00000168028, ENSG00000149806, ENSG00000233927, ENSG00000145425, ENSG00000084623, ENSG00000137154, ENSG00000231500, ENSG00000143947, ENSG00000107581, ENSG00000164587, ENSG00000182774, ENSG00000100353, ENSG00000175390, ENSG00000142534	691	50	7564	7.66252	3.43043e-21	1.10659e-22	9.26874e-23
REACTOME_PATHWAY	R-HSA-9735869~SARS-CoV-1 modulates host translation machinery	28	3.02376	5.89746e-22	ENSG00000149273, ENSG00000213741, ENSG00000142937, ENSG00000110700, ENSG00000134419, ENSG00000112306, ENSG00000135486, ENSG00000156508, ENSG00000171863, ENSG00000171858, ENSG00000170889, ENSG00000105193, ENSG00000140988, ENSG00000105372, ENSG00000118181, ENSG00000138326, ENSG00000083845, ENSG00000115268, ENSG00000168028, ENSG00000149806, ENSG00000233927, ENSG00000145425, ENSG00000137154, ENSG00000231500, ENSG00000143947, ENSG00000164587, ENSG00000182774, ENSG00000142534	691	35	7564	8.75716	8.53363e-19	2.53741e-20	2.12532e-20
REACTOME_PATHWAY	R-HSA-72702~Ribosomal scanning and start codon recognition	35	3.7797	5.96213e-22	ENSG00000149273, ENSG00000213741, ENSG00000130811, ENSG00000142937, ENSG00000110700, ENSG00000134419, ENSG00000112306, ENSG00000171863, ENSG00000171858, ENSG00000170889, ENSG00000100129, ENSG00000105193, ENSG00000140988, ENSG00000106263, ENSG00000105372, ENSG00000178982, ENSG00000149100, ENSG00000118181, ENSG00000138326, ENSG00000083845, ENSG00000115268, ENSG00000168028, ENSG00000149806, ENSG00000233927, ENSG00000145425, ENSG00000084623, ENSG00000137154, ENSG00000231500, ENSG00000143947, ENSG00000107581, ENSG00000164587, ENSG00000182774, ENSG00000100353, ENSG00000175390, ENSG00000142534	691	56	7564	6.84153	8.6272e-19	2.53741e-20	2.12532e-20
REACTOME_PATHWAY	R-HSA-72649~Translation initiation complex formation	35	3.7797	5.96213e-22	ENSG00000149273, ENSG00000213741, ENSG00000130811, ENSG00000142937, ENSG00000110700, ENSG00000134419, ENSG00000112306, ENSG00000171863, ENSG00000171858, ENSG00000170889, ENSG00000100129, ENSG00000105193, ENSG00000140988, ENSG00000106263, ENSG00000105372, ENSG00000178982, ENSG00000149100, ENSG00000118181, ENSG00000138326, ENSG00000083845, ENSG00000115268, ENSG00000168028, ENSG00000149806, ENSG00000233927, ENSG00000145425, ENSG00000084623, ENSG00000137154, ENSG00000231500, ENSG00000143947, ENSG00000107581, ENSG00000164587, ENSG00000182774, ENSG00000100353, ENSG00000175390, ENSG00000142534	691	56	7564	6.84153	8.6272e-19	2.53741e-20	2.12532e-20
GOTERM_CC_DIRECT	GO:0022627~cytosolic small ribosomal subunit	29	3.13175	8.73099e-22	ENSG00000149273, ENSG00000213741, ENSG00000206172, ENSG00000142937, ENSG00000110700, ENSG00000134419, ENSG00000112306, ENSG00000171863, ENSG00000171858, ENSG00000170889, ENSG00000105193, ENSG00000140988, ENSG00000105372, ENSG00000118181, ENSG00000138326, ENSG00000083845, ENSG00000115268, ENSG00000168028, ENSG00000149806, ENSG00000233927, ENSG00000145425, ENSG00000137154, ENSG00000231500, ENSG00000221983, ENSG00000143947, ENSG00000164587, ENSG00000182774, ENSG00000204628, ENSG00000142534	909	42	11754	8.92834	6.28631e-19	1.04772e-19	9.76415e-20
REACTOME_PATHWAY	R-HSA-72662~Activation of the mRNA upon binding of the cap-binding complex and eIFs, and subsequent binding to 43S	35	3.7797	1.34847e-21	ENSG00000149273, ENSG00000213741, ENSG00000130811, ENSG00000142937, ENSG00000110700, ENSG00000134419, ENSG00000112306, ENSG00000171863, ENSG00000171858, ENSG00000170889, ENSG00000100129, ENSG00000105193, ENSG00000140988, ENSG00000106263, ENSG00000105372, ENSG00000178982, ENSG00000149100, ENSG00000118181, ENSG00000138326, ENSG00000083845, ENSG00000115268, ENSG00000168028, ENSG00000149806, ENSG00000233927, ENSG00000145425, ENSG00000084623, ENSG00000137154, ENSG00000231500, ENSG00000143947, ENSG00000107581, ENSG00000164587, ENSG00000182774, ENSG00000100353, ENSG00000175390, ENSG00000142534	691	57	7564	6.72151	1.95124e-18	5.57496e-20	4.66956e-20
REACTOME_PATHWAY	R-HSA-9754678~SARS-CoV-2 modulates host translation machinery	29	3.13175	5.58604e-18	ENSG00000149273, ENSG00000213741, ENSG00000142937, ENSG00000110700, ENSG00000134419, ENSG00000112306, ENSG00000171863, ENSG00000171858, ENSG00000170889, ENSG00000167088, ENSG00000105193, ENSG00000125743, ENSG00000140988, ENSG00000105372, ENSG00000118181, ENSG00000138326, ENSG00000083845, ENSG00000115268, ENSG00000168028, ENSG00000149806, ENSG00000233927, ENSG00000145425, ENSG00000125835, ENSG00000137154, ENSG00000231500, ENSG00000143947, ENSG00000164587, ENSG00000182774, ENSG00000142534	691	47	7564	6.7542	8.083e-15	2.12711e-16	1.78165e-16
REACTOME_PATHWAY	R-HSA-9692914~SARS-CoV-1-host interactions	35	3.7797	2.18581e-13	ENSG00000103275, ENSG00000149273, ENSG00000213741, ENSG00000103490, ENSG00000142937, ENSG00000110700, ENSG00000134419, ENSG00000112306, ENSG00000135486, ENSG00000156508, ENSG00000171863, ENSG00000171858, ENSG00000170889, ENSG00000105193, ENSG00000166913, ENSG00000140988, ENSG00000105372, ENSG00000130303, ENSG00000118181, ENSG00000138326, ENSG00000083845, ENSG00000115268, ENSG00000137752, ENSG00000168028, ENSG00000149806, ENSG00000233927, ENSG00000145425, ENSG00000137154, ENSG00000231500, ENSG00000221983, ENSG00000143947, ENSG00000109320, ENSG00000164587, ENSG00000182774, ENSG00000142534	691	92	7564	4.16441	3.16318e-10	7.53064e-12	6.30763e-12
GOTERM_CC_DIRECT	GO:0015935~small ribosomal subunit	18	1.94384	2.29966e-12	ENSG00000149273, ENSG00000213741, ENSG00000118181, ENSG00000138326, ENSG00000083845, ENSG00000115268, ENSG00000168028, ENSG00000149806, ENSG00000233927, ENSG00000182180, ENSG00000171858, ENSG00000170889, ENSG00000137154, ENSG00000231500, ENSG00000143947, ENSG00000105193, ENSG00000140988, ENSG00000204628	909	29	11754	8.02595	1.65572e-09	1.37979e-10	1.28589e-10
REACTOME_PATHWAY	R-HSA-9678108~SARS-CoV-1 Infection	40	4.31965	1.30926e-11	ENSG00000103275, ENSG00000149273, ENSG00000213741, ENSG00000103490, ENSG00000142937, ENSG00000110700, ENSG00000134419, ENSG00000112306, ENSG00000165280, ENSG00000135486, ENSG00000156508, ENSG00000171863, ENSG00000171858, ENSG00000170889, ENSG00000105193, ENSG00000166913, ENSG00000140988, ENSG00000105372, ENSG00000147457, ENSG00000173193, ENSG00000130303, ENSG00000118181, ENSG00000138326, ENSG00000083845, ENSG00000115268, ENSG00000137752, ENSG00000168028, ENSG00000149806, ENSG00000233927, ENSG00000145425, ENSG00000134086, ENSG00000137154, ENSG00000231500, ENSG00000221983, ENSG00000143947, ENSG00000109320, ENSG00000102699, ENSG00000164587, ENSG00000182774, ENSG00000142534	691	132	7564	3.31711	1.89449e-08	4.03084e-10	3.37621e-10
REACTOME_PATHWAY	R-HSA-9705683~SARS-CoV-2-host interactions	47	5.07559	1.39749e-11	ENSG00000093000, ENSG00000149273, ENSG00000213741, ENSG00000178952, ENSG00000142937, ENSG00000110700, ENSG00000134419, ENSG00000111679, ENSG00000112306, ENSG00000145907, ENSG00000171863, ENSG00000150961, ENSG00000171858, ENSG00000170889, ENSG00000102900, ENSG00000167088, ENSG00000105193, ENSG00000095319, ENSG00000125743, ENSG00000166913, ENSG00000140988, ENSG00000160695, ENSG00000105372, ENSG00000105397, ENSG00000110713, ENSG00000118181, ENSG00000047410, ENSG00000170581, ENSG00000138326, ENSG00000083845, ENSG00000115268, ENSG00000176986, ENSG00000096384, ENSG00000168028, ENSG00000149806, ENSG00000233927, ENSG00000145425, ENSG00000125835, ENSG00000137154, ENSG00000231500, ENSG00000221983, ENSG00000157020, ENSG00000143947, ENSG00000164587, ENSG00000182774, ENSG00000142534, ENSG00000169714	691	174	7564	2.9568	2.02216e-08	4.21284e-10	3.52866e-10
REACTOME_PATHWAY	R-HSA-9694516~SARS-CoV-2 Infection	55	5.93952	7.06083e-10	ENSG00000093000, ENSG00000213741, ENSG00000142937, ENSG00000110700, ENSG00000111679, ENSG00000171863, ENSG00000150961, ENSG00000171858, ENSG00000170889, ENSG00000167088, ENSG00000105193, ENSG00000166913, ENSG00000160695, ENSG00000126457, ENSG00000105397, ENSG00000047410, ENSG00000170581, ENSG00000096063, ENSG00000138326, ENSG00000115268, ENSG00000096384, ENSG00000149806, ENSG00000168028, ENSG00000233927, ENSG00000134086, ENSG00000137154, ENSG00000221983, ENSG00000231500, ENSG00000157020, ENSG00000143947, ENSG00000164587, ENSG00000142534, ENSG00000169714, ENSG00000103275, ENSG00000149273, ENSG00000178952, ENSG00000112306, ENSG00000134419, ENSG00000145907, ENSG00000165280, ENSG00000102900, ENSG00000140988, ENSG00000095319, ENSG00000125743, ENSG00000105372, ENSG00000147457, ENSG00000110713, ENSG00000173193, ENSG00000118181, ENSG00000083845, ENSG00000176986, ENSG00000145425, ENSG00000125835, ENSG00000102699, ENSG00000182774	691	248	7564	2.42764	1.0217e-06	2.08511e-08	1.74647e-08
REACTOME_PATHWAY	R-HSA-9679506~SARS-CoV Infections	68	7.34341	3.29931e-09	ENSG00000093000, ENSG00000213741, ENSG00000103490, ENSG00000142937, ENSG00000110700, ENSG00000111679, ENSG00000135486, ENSG00000156508, ENSG00000027697, ENSG00000171863, ENSG00000150961, ENSG00000115232, ENSG00000171858, ENSG00000170889, ENSG00000167088, ENSG00000105193, ENSG00000166913, ENSG00000160695, ENSG00000126457, ENSG00000105397, ENSG00000149480, ENSG00000196591, ENSG00000047410, ENSG00000170581, ENSG00000096063, ENSG00000138326, ENSG00000115268, ENSG00000137752, ENSG00000096384, ENSG00000149806, ENSG00000168028, ENSG00000233927, ENSG00000134086, ENSG00000137154, ENSG00000221983, ENSG00000231500, ENSG00000157020, ENSG00000143947, ENSG00000164587, ENSG00000142534, ENSG00000169714, ENSG00000103275, ENSG00000149273, ENSG00000178952, ENSG00000178035, ENSG00000112306, ENSG00000134419, ENSG00000145907, ENSG00000165280, ENSG00000102900, ENSG00000140988, ENSG00000095319, ENSG00000125743, ENSG00000105372, ENSG00000147457, ENSG00000110713, ENSG00000130303, ENSG00000173193, ENSG00000118181, ENSG00000083845, ENSG00000176986, ENSG00000145425, ENSG00000113580, ENSG00000125835, ENSG00000183020, ENSG00000109320, ENSG00000102699, ENSG00000182774	691	354	7564	2.10271	4.77409e-06	9.00773e-08	7.54483e-08
GOTERM_BP_DIRECT	GO:0042274~ribosomal small subunit biogenesis	10	1.07991	2.28438e-05	ENSG00000233927, ENSG00000170889, ENSG00000137154, ENSG00000118181, ENSG00000138326, ENSG00000105193, ENSG00000105372, ENSG00000115268, ENSG00000171863, ENSG00000182774	894	22	11271	5.73063	0.0756387	0.00655237	0.0065124
Annotation Cluster 4	Enrichment Score: 10.000631362579792
Category	Term	Count	%	PValue	Genes	List Total	Pop Hits	Pop Total	Fold Enrichment	Bonferroni	Benjamini	FDR
KEGG_PATHWAY	hsa03040:Spliceosome	44	4.75162	5.17224e-14	ENSG00000076924, ENSG00000089280, ENSG00000135486, ENSG00000099783, ENSG00000134453, ENSG00000175467, ENSG00000105618, ENSG00000265241, ENSG00000115875, ENSG00000196504, ENSG00000130332, ENSG00000144028, ENSG00000167088, ENSG00000119707, ENSG00000125743, ENSG00000183431, ENSG00000102103, ENSG00000087365, ENSG00000160799, ENSG00000106245, ENSG00000109971, ENSG00000130520, ENSG00000179950, ENSG00000136527, ENSG00000140829, ENSG00000101161, ENSG00000104852, ENSG00000174243, ENSG00000109606, ENSG00000134186, ENSG00000150316, ENSG00000115524, ENSG00000115128, ENSG00000170144, ENSG00000143368, ENSG00000169976, ENSG00000125835, ENSG00000086589, ENSG00000117360, ENSG00000183684, ENSG00000163714, ENSG00000125870, ENSG00000124562, ENSG00000141543	536	125	5358	3.51869	1.57796e-11	5.25844e-12	5.03431e-12
REACTOME_PATHWAY	R-HSA-72163~mRNA Splicing - Major Pathway	54	5.83153	1.68304e-13	ENSG00000181222, ENSG00000099783, ENSG00000135486, ENSG00000175467, ENSG00000115875, ENSG00000167088, ENSG00000087365, ENSG00000087087, ENSG00000143751, ENSG00000106245, ENSG00000130520, ENSG00000179950, ENSG00000140829, ENSG00000104852, ENSG00000150316, ENSG00000170144, ENSG00000086589, ENSG00000117360, ENSG00000183684, ENSG00000182872, ENSG00000124562, ENSG00000076924, ENSG00000089280, ENSG00000134453, ENSG00000105618, ENSG00000265241, ENSG00000177700, ENSG00000196504, ENSG00000130332, ENSG00000117751, ENSG00000144028, ENSG00000119707, ENSG00000125743, ENSG00000183431, ENSG00000102103, ENSG00000160799, ENSG00000109971, ENSG00000136527, ENSG00000112739, ENSG00000101161, ENSG00000174243, ENSG00000109606, ENSG00000115524, ENSG00000115128, ENSG00000143368, ENSG00000169976, ENSG00000113141, ENSG00000125835, ENSG00000102978, ENSG00000005075, ENSG00000163714, ENSG00000125870, ENSG00000163510, ENSG00000141543	691	197	7564	3.00055	2.43544e-10	5.93989e-12	4.97522e-12
REACTOME_PATHWAY	R-HSA-72172~mRNA Splicing	54	5.83153	9.56352e-13	ENSG00000181222, ENSG00000099783, ENSG00000135486, ENSG00000175467, ENSG00000115875, ENSG00000167088, ENSG00000087365, ENSG00000087087, ENSG00000143751, ENSG00000106245, ENSG00000130520, ENSG00000179950, ENSG00000140829, ENSG00000104852, ENSG00000150316, ENSG00000170144, ENSG00000086589, ENSG00000117360, ENSG00000183684, ENSG00000182872, ENSG00000124562, ENSG00000076924, ENSG00000089280, ENSG00000134453, ENSG00000105618, ENSG00000265241, ENSG00000177700, ENSG00000196504, ENSG00000130332, ENSG00000117751, ENSG00000144028, ENSG00000119707, ENSG00000125743, ENSG00000183431, ENSG00000102103, ENSG00000160799, ENSG00000109971, ENSG00000136527, ENSG00000112739, ENSG00000101161, ENSG00000174243, ENSG00000109606, ENSG00000115524, ENSG00000115128, ENSG00000143368, ENSG00000169976, ENSG00000113141, ENSG00000125835, ENSG00000102978, ENSG00000005075, ENSG00000163714, ENSG00000125870, ENSG00000163510, ENSG00000141543	691	205	7564	2.88346	1.38383e-09	3.0752e-11	2.57578e-11
REACTOME_PATHWAY	R-HSA-72203~Processing of Capped Intron-Containing Pre-mRNA	63	6.80346	3.14583e-12	ENSG00000093000, ENSG00000181222, ENSG00000099783, ENSG00000135486, ENSG00000175467, ENSG00000115875, ENSG00000167088, ENSG00000087365, ENSG00000087087, ENSG00000143751, ENSG00000106245, ENSG00000130520, ENSG00000179950, ENSG00000140829, ENSG00000104852, ENSG00000047410, ENSG00000150316, ENSG00000170144, ENSG00000086589, ENSG00000117360, ENSG00000157020, ENSG00000183684, ENSG00000182872, ENSG00000124562, ENSG00000100296, ENSG00000076924, ENSG00000089280, ENSG00000134453, ENSG00000105618, ENSG00000265241, ENSG00000177700, ENSG00000196504, ENSG00000130332, ENSG00000117751, ENSG00000144028, ENSG00000102900, ENSG00000119707, ENSG00000095319, ENSG00000125743, ENSG00000183431, ENSG00000102103, ENSG00000160799, ENSG00000109971, ENSG00000110713, ENSG00000136527, ENSG00000112739, ENSG00000101161, ENSG00000160679, ENSG00000174243, ENSG00000109606, ENSG00000115524, ENSG00000115128, ENSG00000143368, ENSG00000169976, ENSG00000113141, ENSG00000125835, ENSG00000102978, ENSG00000005075, ENSG00000123136, ENSG00000163714, ENSG00000125870, ENSG00000163510, ENSG00000141543	691	270	7564	2.55417	4.552e-09	9.89568e-11	8.28857e-11
UP_KW_BIOLOGICAL_PROCESS	KW-0508~mRNA splicing	56	6.04752	3.62018e-12	ENSG00000099783, ENSG00000135486, ENSG00000175467, ENSG00000109917, ENSG00000115875, ENSG00000116560, ENSG00000167088, ENSG00000181817, ENSG00000087365, ENSG00000106245, ENSG00000130520, ENSG00000179950, ENSG00000140829, ENSG00000096063, ENSG00000150316, ENSG00000170144, ENSG00000086589, ENSG00000117360, ENSG00000183684, ENSG00000182872, ENSG00000125970, ENSG00000011243, ENSG00000100296, ENSG00000076924, ENSG00000134453, ENSG00000105618, ENSG00000265241, ENSG00000158941, ENSG00000196504, ENSG00000130332, ENSG00000117751, ENSG00000144028, ENSG00000119707, ENSG00000108561, ENSG00000125743, ENSG00000183431, ENSG00000102103, ENSG00000109971, ENSG00000136527, ENSG00000112739, ENSG00000101161, ENSG00000174243, ENSG00000109606, ENSG00000134186, ENSG00000115524, ENSG00000115128, ENSG00000143368, ENSG00000169217, ENSG00000169976, ENSG00000113141, ENSG00000125835, ENSG00000123136, ENSG00000125870, ENSG00000163510, ENSG00000054118, ENSG00000141543	574	260	7331	2.75084	4.01844e-10	4.0184e-10	3.72878e-10
GOTERM_BP_DIRECT	GO:0000398~mRNA splicing, via spliceosome	45	4.85961	9.38513e-12	ENSG00000076924, ENSG00000135486, ENSG00000099783, ENSG00000134453, ENSG00000175467, ENSG00000105618, ENSG00000265241, ENSG00000115875, ENSG00000004534, ENSG00000196504, ENSG00000130332, ENSG00000144028, ENSG00000116560, ENSG00000167088, ENSG00000125743, ENSG00000183431, ENSG00000087365, ENSG00000106245, ENSG00000109971, ENSG00000130520, ENSG00000136527, ENSG00000140829, ENSG00000112739, ENSG00000101161, ENSG00000104852, ENSG00000174243, ENSG00000134186, ENSG00000150316, ENSG00000115524, ENSG00000115128, ENSG00000170144, ENSG00000143368, ENSG00000169976, ENSG00000113141, ENSG00000125835, ENSG00000086589, ENSG00000117360, ENSG00000183684, ENSG00000123136, ENSG00000182872, ENSG00000125970, ENSG00000125870, ENSG00000163510, ENSG00000124562, ENSG00000141543	894	181	11271	3.13443	3.23131e-08	1.07679e-08	1.07022e-08
UP_KW_CELLULAR_COMPONENT	KW-0747~Spliceosome	37	3.99568	3.47307e-11	ENSG00000076924, ENSG00000135486, ENSG00000099783, ENSG00000134453, ENSG00000175467, ENSG00000105618, ENSG00000265241, ENSG00000130332, ENSG00000117751, ENSG00000144028, ENSG00000167088, ENSG00000125743, ENSG00000183431, ENSG00000087365, ENSG00000106245, ENSG00000109971, ENSG00000130520, ENSG00000140829, ENSG00000112739, ENSG00000101161, ENSG00000174243, ENSG00000134186, ENSG00000150316, ENSG00000115524, ENSG00000115128, ENSG00000170144, ENSG00000143368, ENSG00000169976, ENSG00000113141, ENSG00000125835, ENSG00000086589, ENSG00000117360, ENSG00000183684, ENSG00000125970, ENSG00000125870, ENSG00000163510, ENSG00000141543	843	136	10797	3.48448	1.84073e-09	6.13576e-10	6.01999e-10
UP_KW_BIOLOGICAL_PROCESS	KW-0507~mRNA processing	61	6.58747	1.26603e-10	ENSG00000099783, ENSG00000135486, ENSG00000175467, ENSG00000109917, ENSG00000115875, ENSG00000116560, ENSG00000079785, ENSG00000088930, ENSG00000167088, ENSG00000181817, ENSG00000087365, ENSG00000106245, ENSG00000130520, ENSG00000179950, ENSG00000140829, ENSG00000104852, ENSG00000096063, ENSG00000150316, ENSG00000170144, ENSG00000086589, ENSG00000117360, ENSG00000183684, ENSG00000182872, ENSG00000125970, ENSG00000121774, ENSG00000011243, ENSG00000100296, ENSG00000076924, ENSG00000134453, ENSG00000105618, ENSG00000265241, ENSG00000158941, ENSG00000196504, ENSG00000130332, ENSG00000117751, ENSG00000144028, ENSG00000119707, ENSG00000108561, ENSG00000125743, ENSG00000183431, ENSG00000102103, ENSG00000109971, ENSG00000136527, ENSG00000112739, ENSG00000101161, ENSG00000174243, ENSG00000109606, ENSG00000134186, ENSG00000115524, ENSG00000115128, ENSG00000143368, ENSG00000169217, ENSG00000169976, ENSG00000113141, ENSG00000125835, ENSG00000185122, ENSG00000123136, ENSG00000125870, ENSG00000163510, ENSG00000054118, ENSG00000141543	574	324	7331	2.40456	1.4053e-08	4.68432e-09	4.34672e-09
GOTERM_CC_DIRECT	GO:0071013~catalytic step 2 spliceosome	26	2.80778	2.80317e-09	ENSG00000076924, ENSG00000135486, ENSG00000099783, ENSG00000175467, ENSG00000265241, ENSG00000130332, ENSG00000144028, ENSG00000167088, ENSG00000125743, ENSG00000183431, ENSG00000087365, ENSG00000140829, ENSG00000112739, ENSG00000101161, ENSG00000174243, ENSG00000150316, ENSG00000115524, ENSG00000115128, ENSG00000170144, ENSG00000125835, ENSG00000086589, ENSG00000183684, ENSG00000125970, ENSG00000125870, ENSG00000163510, ENSG00000141543	909	85	11754	3.95527	2.01828e-06	1.18723e-07	1.10643e-07
GOTERM_CC_DIRECT	GO:0005681~spliceosomal complex	30	3.23974	9.72984e-09	ENSG00000135486, ENSG00000099783, ENSG00000134453, ENSG00000105618, ENSG00000265241, ENSG00000117751, ENSG00000144028, ENSG00000115053, ENSG00000167088, ENSG00000125743, ENSG00000183431, ENSG00000087365, ENSG00000106245, ENSG00000109971, ENSG00000130520, ENSG00000136527, ENSG00000140829, ENSG00000101161, ENSG00000104852, ENSG00000109606, ENSG00000150316, ENSG00000115524, ENSG00000115128, ENSG00000143368, ENSG00000169976, ENSG00000125835, ENSG00000117360, ENSG00000125870, ENSG00000163510, ENSG00000124562	909	116	11754	3.34414	7.00546e-06	3.89194e-07	3.62707e-07
GOTERM_BP_DIRECT	GO:0008380~RNA splicing	35	3.7797	4.35352e-07	ENSG00000089280, ENSG00000135486, ENSG00000109917, ENSG00000265241, ENSG00000115875, ENSG00000158941, ENSG00000117751, ENSG00000116560, ENSG00000167088, ENSG00000108561, ENSG00000119707, ENSG00000181817, ENSG00000125743, ENSG00000126457, ENSG00000102103, ENSG00000087365, ENSG00000106245, ENSG00000109971, ENSG00000130520, ENSG00000179950, ENSG00000112739, ENSG00000101161, ENSG00000174243, ENSG00000109606, ENSG00000270647, ENSG00000096063, ENSG00000134186, ENSG00000115524, ENSG00000143368, ENSG00000125835, ENSG00000117360, ENSG00000182872, ENSG00000011243, ENSG00000054118, ENSG00000100296	894	171	11271	2.58046	0.0014978	0.000249747	0.000248223
GOTERM_BP_DIRECT	GO:0006397~mRNA processing	32	3.45572	2.1153e-05	ENSG00000070047, ENSG00000135486, ENSG00000109917, ENSG00000265241, ENSG00000115875, ENSG00000158941, ENSG00000117751, ENSG00000116560, ENSG00000079785, ENSG00000088930, ENSG00000167088, ENSG00000108561, ENSG00000119707, ENSG00000181817, ENSG00000125743, ENSG00000183431, ENSG00000102103, ENSG00000087365, ENSG00000087087, ENSG00000109971, ENSG00000179950, ENSG00000109606, ENSG00000134186, ENSG00000177733, ENSG00000175756, ENSG00000143368, ENSG00000117360, ENSG00000185122, ENSG00000121774, ENSG00000011243, ENSG00000054118, ENSG00000100296	894	177	11271	2.2793	0.0702418	0.00655237	0.0065124
Annotation Cluster 5	Enrichment Score: 5.636061101671301
Category	Term	Count	%	PValue	Genes	List Total	Pop Hits	Pop Total	Fold Enrichment	Bonferroni	Benjamini	FDR
GOTERM_CC_DIRECT	GO:0034774~secretory granule lumen	30	3.23974	3.71852e-10	ENSG00000160209, ENSG00000158825, ENSG00000165916, ENSG00000103490, ENSG00000178035, ENSG00000103811, ENSG00000165280, ENSG00000156508, ENSG00000084207, ENSG00000136930, ENSG00000163220, ENSG00000196419, ENSG00000163221, ENSG00000079246, ENSG00000123329, ENSG00000103035, ENSG00000197170, ENSG00000109971, ENSG00000160213, ENSG00000108344, ENSG00000198931, ENSG00000096384, ENSG00000143546, ENSG00000143106, ENSG00000012779, ENSG00000160883, ENSG00000109320, ENSG00000161057, ENSG00000121691, ENSG00000167658	909	102	11754	3.80315	2.67733e-07	1.67333e-08	1.55945e-08
GOTERM_CC_DIRECT	GO:1904813~ficolin-1-rich granule lumen	27	2.91577	8.19892e-07	ENSG00000158825, ENSG00000165916, ENSG00000178035, ENSG00000103811, ENSG00000165280, ENSG00000156508, ENSG00000084207, ENSG00000136930, ENSG00000196419, ENSG00000103035, ENSG00000197170, ENSG00000109971, ENSG00000160213, ENSG00000108344, ENSG00000101160, ENSG00000104518, ENSG00000131473, ENSG00000111144, ENSG00000096384, ENSG00000143621, ENSG00000143106, ENSG00000012779, ENSG00000164062, ENSG00000160883, ENSG00000161057, ENSG00000121691, ENSG00000167658	909	118	11754	2.95872	0.000590149	2.45968e-05	2.29228e-05
REACTOME_PATHWAY	R-HSA-6798695~Neutrophil degranulation	52	5.61555	0.0405219	ENSG00000072786, ENSG00000160209, ENSG00000134516, ENSG00000103490, ENSG00000175463, ENSG00000182718, ENSG00000111679, ENSG00000103811, ENSG00000156508, ENSG00000108828, ENSG00000084207, ENSG00000136930, ENSG00000143119, ENSG00000197170, ENSG00000160213, ENSG00000108344, ENSG00000069424, ENSG00000198931, ENSG00000111144, ENSG00000096384, ENSG00000143621, ENSG00000143546, ENSG00000060971, ENSG00000143106, ENSG00000012779, ENSG00000164062, ENSG00000121691, ENSG00000145287, ENSG00000167658, ENSG00000158825, ENSG00000026508, ENSG00000165916, ENSG00000178035, ENSG00000165280, ENSG00000005844, ENSG00000163220, ENSG00000196419, ENSG00000163221, ENSG00000079246, ENSG00000123329, ENSG00000103035, ENSG00000109971, ENSG00000101160, ENSG00000130303, ENSG00000104518, ENSG00000131473, ENSG00000170515, ENSG00000183020, ENSG00000123338, ENSG00000160883, ENSG00000109320, ENSG00000161057	691	439	7564	1.29662	1	0.200806	0.168194
Annotation Cluster 6	Enrichment Score: 5.58002906474125
Category	Term	Count	%	PValue	Genes	List Total	Pop Hits	Pop Total	Fold Enrichment	Bonferroni	Benjamini	FDR
UP_KW_DOMAIN	KW-0809~Transit peptide	65	7.01944	3.78829e-09	ENSG00000091140, ENSG00000075415, ENSG00000111639, ENSG00000105953, ENSG00000023330, ENSG00000099624, ENSG00000196365, ENSG00000127184, ENSG00000104823, ENSG00000113013, ENSG00000146701, ENSG00000100348, ENSG00000125445, ENSG00000145494, ENSG00000167969, ENSG00000105197, ENSG00000132305, ENSG00000148672, ENSG00000115944, ENSG00000154518, ENSG00000169230, ENSG00000174547, ENSG00000213619, ENSG00000165672, ENSG00000060971, ENSG00000162600, ENSG00000182199, ENSG00000125656, ENSG00000018510, ENSG00000125652, ENSG00000106105, ENSG00000178952, ENSG00000065154, ENSG00000144381, ENSG00000242485, ENSG00000117118, ENSG00000130770, ENSG00000114686, ENSG00000158864, ENSG00000135940, ENSG00000182180, ENSG00000084754, ENSG00000063854, ENSG00000125901, ENSG00000250479, ENSG00000165283, ENSG00000163382, ENSG00000160194, ENSG00000108561, ENSG00000122033, ENSG00000110717, ENSG00000274523, ENSG00000155463, ENSG00000172340, ENSG00000090266, ENSG00000116459, ENSG00000116898, ENSG00000010256, ENSG00000081791, ENSG00000004142, ENSG00000182054, ENSG00000167792, ENSG00000131828, ENSG00000241837, ENSG00000179091	519	478	8235	2.15765	1.02284e-07	1.02284e-07	9.84955e-08
GOTERM_CC_DIRECT	GO:0005743~mitochondrial inner membrane	60	6.47948	7.84414e-07	ENSG00000156467, ENSG00000075415, ENSG00000111639, ENSG00000023330, ENSG00000099624, ENSG00000127184, ENSG00000167085, ENSG00000169020, ENSG00000168653, ENSG00000169100, ENSG00000125445, ENSG00000146066, ENSG00000145494, ENSG00000084092, ENSG00000105197, ENSG00000132305, ENSG00000241468, ENSG00000115944, ENSG00000154518, ENSG00000131495, ENSG00000174547, ENSG00000175756, ENSG00000213619, ENSG00000140990, ENSG00000162600, ENSG00000182199, ENSG00000179271, ENSG00000124172, ENSG00000149273, ENSG00000144381, ENSG00000173141, ENSG00000108528, ENSG00000242485, ENSG00000117118, ENSG00000114686, ENSG00000158864, ENSG00000135940, ENSG00000167863, ENSG00000182180, ENSG00000084754, ENSG00000125901, ENSG00000165283, ENSG00000160194, ENSG00000147454, ENSG00000110717, ENSG00000274523, ENSG00000215021, ENSG00000183978, ENSG00000155463, ENSG00000090266, ENSG00000116459, ENSG00000116898, ENSG00000148290, ENSG00000010256, ENSG00000081791, ENSG00000167792, ENSG00000164405, ENSG00000184752, ENSG00000241837, ENSG00000179091	909	398	11754	1.94935	0.000564619	2.45556e-05	2.28844e-05
GOTERM_CC_DIRECT	GO:0005739~mitochondrion	135	14.5788	3.00096e-06	ENSG00000091140, ENSG00000111639, ENSG00000023330, ENSG00000196683, ENSG00000104823, ENSG00000159377, ENSG00000171940, ENSG00000084207, ENSG00000113013, ENSG00000079263, ENSG00000168653, ENSG00000170606, ENSG00000079785, ENSG00000120910, ENSG00000100347, ENSG00000169100, ENSG00000100348, ENSG00000146066, ENSG00000167969, ENSG00000140521, ENSG00000105197, ENSG00000198060, ENSG00000182827, ENSG00000241468, ENSG00000115944, ENSG00000169230, ENSG00000150316, ENSG00000065427, ENSG00000137752, ENSG00000174547, ENSG00000096384, ENSG00000175756, ENSG00000186350, ENSG00000165672, ENSG00000134086, ENSG00000179271, ENSG00000121691, ENSG00000106153, ENSG00000125656, ENSG00000054654, ENSG00000127952, ENSG00000086061, ENSG00000072506, ENSG00000125652, ENSG00000106105, ENSG00000173221, ENSG00000144381, ENSG00000108528, ENSG00000132153, ENSG00000117118, ENSG00000130770, ENSG00000135940, ENSG00000174953, ENSG00000167863, ENSG00000182180, ENSG00000063854, ENSG00000125901, ENSG00000250479, ENSG00000165283, ENSG00000163382, ENSG00000168397, ENSG00000110717, ENSG00000143575, ENSG00000215021, ENSG00000069329, ENSG00000116898, ENSG00000148290, ENSG00000081791, ENSG00000184990, ENSG00000182054, ENSG00000037474, ENSG00000183023, ENSG00000109320, ENSG00000164405, ENSG00000184752, ENSG00000075415, ENSG00000213585, ENSG00000105953, ENSG00000103490, ENSG00000099624, ENSG00000127184, ENSG00000196365, ENSG00000167085, ENSG00000169020, ENSG00000146701, ENSG00000151726, ENSG00000126934, ENSG00000087088, ENSG00000108262, ENSG00000100300, ENSG00000084092, ENSG00000196072, ENSG00000132305, ENSG00000197043, ENSG00000106636, ENSG00000148672, ENSG00000075142, ENSG00000171115, ENSG00000213619, ENSG00000182199, ENSG00000018510, ENSG00000204628, ENSG00000178952, ENSG00000065154, ENSG00000173141, ENSG00000242485, ENSG00000158864, ENSG00000114686, ENSG00000116741, ENSG00000084754, ENSG00000120533, ENSG00000160194, ENSG00000147454, ENSG00000108561, ENSG00000122033, ENSG00000143256, ENSG00000127445, ENSG00000183978, ENSG00000172340, ENSG00000155463, ENSG00000116459, ENSG00000213719, ENSG00000179933, ENSG00000172500, ENSG00000170445, ENSG00000010256, ENSG00000100714, ENSG00000113580, ENSG00000004142, ENSG00000164163, ENSG00000167792, ENSG00000160883, ENSG00000131828, ENSG00000241837, ENSG00000179091	909	1190	11754	1.46693	0.00215836	8.00255e-05	7.45793e-05
UP_KW_CELLULAR_COMPONENT	KW-0496~Mitochondrion	124	13.3909	5.0508e-06	ENSG00000091140, ENSG00000068120, ENSG00000111639, ENSG00000023330, ENSG00000196683, ENSG00000104823, ENSG00000084207, ENSG00000113013, ENSG00000168653, ENSG00000079785, ENSG00000120910, ENSG00000100347, ENSG00000169100, ENSG00000100348, ENSG00000146066, ENSG00000145494, ENSG00000167969, ENSG00000140521, ENSG00000105197, ENSG00000198060, ENSG00000182827, ENSG00000241468, ENSG00000115944, ENSG00000154518, ENSG00000169230, ENSG00000131495, ENSG00000065427, ENSG00000174547, ENSG00000175756, ENSG00000186350, ENSG00000140990, ENSG00000165672, ENSG00000162600, ENSG00000179271, ENSG00000106153, ENSG00000125656, ENSG00000054654, ENSG00000127952, ENSG00000086061, ENSG00000072506, ENSG00000125652, ENSG00000149273, ENSG00000106105, ENSG00000144381, ENSG00000108528, ENSG00000132153, ENSG00000117118, ENSG00000130770, ENSG00000135940, ENSG00000174953, ENSG00000167863, ENSG00000182180, ENSG00000063854, ENSG00000102309, ENSG00000125901, ENSG00000250479, ENSG00000165283, ENSG00000163382, ENSG00000168397, ENSG00000110717, ENSG00000274523, ENSG00000143575, ENSG00000215021, ENSG00000090266, ENSG00000116898, ENSG00000148290, ENSG00000081791, ENSG00000182054, ENSG00000037474, ENSG00000164405, ENSG00000184752, ENSG00000156467, ENSG00000075415, ENSG00000213585, ENSG00000105953, ENSG00000103490, ENSG00000099624, ENSG00000127184, ENSG00000196365, ENSG00000167085, ENSG00000169020, ENSG00000108828, ENSG00000146701, ENSG00000151726, ENSG00000143393, ENSG00000087088, ENSG00000125445, ENSG00000100300, ENSG00000084092, ENSG00000132305, ENSG00000148672, ENSG00000112234, ENSG00000171115, ENSG00000213619, ENSG00000182199, ENSG00000124172, ENSG00000106785, ENSG00000178952, ENSG00000065154, ENSG00000173141, ENSG00000242485, ENSG00000158864, ENSG00000114686, ENSG00000116741, ENSG00000084754, ENSG00000160194, ENSG00000147454, ENSG00000108561, ENSG00000122033, ENSG00000143256, ENSG00000183978, ENSG00000172340, ENSG00000155463, ENSG00000116459, ENSG00000179933, ENSG00000010256, ENSG00000113580, ENSG00000009790, ENSG00000004142, ENSG00000164163, ENSG00000167792, ENSG00000131828, ENSG00000241837, ENSG00000179091	843	1074	10797	1.47874	0.000267657	4.46154e-05	4.37736e-05
UP_SEQ_FEATURE	TRANSIT:Mitochondrion	62	6.69546	1.18748e-05	ENSG00000091140, ENSG00000075415, ENSG00000111639, ENSG00000105953, ENSG00000023330, ENSG00000099624, ENSG00000196365, ENSG00000127184, ENSG00000104823, ENSG00000113013, ENSG00000146701, ENSG00000100348, ENSG00000125445, ENSG00000145494, ENSG00000167969, ENSG00000105197, ENSG00000132305, ENSG00000148672, ENSG00000115944, ENSG00000154518, ENSG00000169230, ENSG00000174547, ENSG00000213619, ENSG00000165672, ENSG00000162600, ENSG00000182199, ENSG00000125656, ENSG00000125652, ENSG00000106105, ENSG00000178952, ENSG00000144381, ENSG00000242485, ENSG00000117118, ENSG00000130770, ENSG00000114686, ENSG00000158864, ENSG00000135940, ENSG00000182180, ENSG00000084754, ENSG00000063854, ENSG00000125901, ENSG00000250479, ENSG00000165283, ENSG00000163382, ENSG00000160194, ENSG00000108561, ENSG00000122033, ENSG00000110717, ENSG00000274523, ENSG00000155463, ENSG00000172340, ENSG00000090266, ENSG00000116459, ENSG00000116898, ENSG00000010256, ENSG00000081791, ENSG00000004142, ENSG00000182054, ENSG00000167792, ENSG00000131828, ENSG00000241837, ENSG00000179091	893	467	11922	1.77244	0.049498	0.0101529	0.0101292
GOTERM_CC_DIRECT	GO:0005759~mitochondrial matrix	43	4.64363	0.000618859	ENSG00000124172, ENSG00000091140, ENSG00000149273, ENSG00000068120, ENSG00000106105, ENSG00000065154, ENSG00000105953, ENSG00000023330, ENSG00000144381, ENSG00000099624, ENSG00000196365, ENSG00000172053, ENSG00000158941, ENSG00000158864, ENSG00000113013, ENSG00000146701, ENSG00000063854, ENSG00000102309, ENSG00000163382, ENSG00000100348, ENSG00000108561, ENSG00000167969, ENSG00000140521, ENSG00000110717, ENSG00000155463, ENSG00000172340, ENSG00000196396, ENSG00000148672, ENSG00000116459, ENSG00000065427, ENSG00000213619, ENSG00000165672, ENSG00000113580, ENSG00000004142, ENSG00000164163, ENSG00000182054, ENSG00000182199, ENSG00000179271, ENSG00000125656, ENSG00000131828, ENSG00000127952, ENSG00000072506, ENSG00000125652	909	324	11754	1.71611	0.359635	0.0111395	0.0103814
Annotation Cluster 7	Enrichment Score: 5.316122450811817
Category	Term	Count	%	PValue	Genes	List Total	Pop Hits	Pop Total	Fold Enrichment	Bonferroni	Benjamini	FDR
REACTOME_PATHWAY	R-HSA-68867~Assembly of the pre-replicative complex	36	3.88769	1.54337e-09	ENSG00000092010, ENSG00000108106, ENSG00000165916, ENSG00000274618, ENSG00000159377, ENSG00000205220, ENSG00000136930, ENSG00000099341, ENSG00000275379, ENSG00000185130, ENSG00000184260, ENSG00000275714, ENSG00000278705, ENSG00000100567, ENSG00000164032, ENSG00000159352, ENSG00000127922, ENSG00000277791, ENSG00000278588, ENSG00000277157, ENSG00000103035, ENSG00000197170, ENSG00000108344, ENSG00000025800, ENSG00000112118, ENSG00000142507, ENSG00000105968, ENSG00000197837, ENSG00000275126, ENSG00000143106, ENSG00000100911, ENSG00000221983, ENSG00000143947, ENSG00000161057, ENSG00000100297, ENSG00000197061	691	128	7564	3.07869	2.23325e-06	4.4665e-08	3.74112e-08
REACTOME_PATHWAY	R-HSA-202424~Downstream TCR signaling	29	3.13175	2.20411e-09	ENSG00000092010, ENSG00000198286, ENSG00000165916, ENSG00000172175, ENSG00000159377, ENSG00000205220, ENSG00000196126, ENSG00000136930, ENSG00000099341, ENSG00000055130, ENSG00000100567, ENSG00000159352, ENSG00000167286, ENSG00000127922, ENSG00000277791, ENSG00000103035, ENSG00000197170, ENSG00000108344, ENSG00000182866, ENSG00000168918, ENSG00000142507, ENSG00000204287, ENSG00000143106, ENSG00000100911, ENSG00000221983, ENSG00000143947, ENSG00000109320, ENSG00000231389, ENSG00000161057	691	89	7564	3.56682	3.18935e-06	6.25363e-08	5.23801e-08
REACTOME_PATHWAY	R-HSA-8939236~RUNX1 regulates transcription of genes involved in differentiation of HSCs	33	3.56371	3.03475e-09	ENSG00000092010, ENSG00000165916, ENSG00000274618, ENSG00000159377, ENSG00000205220, ENSG00000136930, ENSG00000099341, ENSG00000275379, ENSG00000185130, ENSG00000184260, ENSG00000275714, ENSG00000278705, ENSG00000100567, ENSG00000164032, ENSG00000159352, ENSG00000127922, ENSG00000277791, ENSG00000278588, ENSG00000277157, ENSG00000103035, ENSG00000197170, ENSG00000108344, ENSG00000071564, ENSG00000142507, ENSG00000105968, ENSG00000197837, ENSG00000275126, ENSG00000143106, ENSG00000100911, ENSG00000221983, ENSG00000143947, ENSG00000161057, ENSG00000197061	691	113	7564	3.19675	4.39128e-06	8.44478e-08	7.0733e-08
REACTOME_PATHWAY	R-HSA-5676590~NIK-->noncanonical NF-kB signaling	22	2.37581	4.58619e-09	ENSG00000092010, ENSG00000165916, ENSG00000104856, ENSG00000142507, ENSG00000159377, ENSG00000205220, ENSG00000136930, ENSG00000099341, ENSG00000077150, ENSG00000143106, ENSG00000055130, ENSG00000100911, ENSG00000221983, ENSG00000100567, ENSG00000159352, ENSG00000143947, ENSG00000127922, ENSG00000277791, ENSG00000161057, ENSG00000103035, ENSG00000197170, ENSG00000108344	691	55	7564	4.37858	6.63619e-06	1.22893e-07	1.02934e-07
REACTOME_PATHWAY	R-HSA-5607761~Dectin-1 mediated noncanonical NF-kB signaling	22	2.37581	6.71865e-09	ENSG00000092010, ENSG00000165916, ENSG00000104856, ENSG00000142507, ENSG00000159377, ENSG00000205220, ENSG00000136930, ENSG00000099341, ENSG00000077150, ENSG00000143106, ENSG00000055130, ENSG00000100911, ENSG00000221983, ENSG00000100567, ENSG00000159352, ENSG00000143947, ENSG00000127922, ENSG00000277791, ENSG00000161057, ENSG00000103035, ENSG00000197170, ENSG00000108344	691	56	7564	4.30039	9.72183e-06	1.76761e-07	1.48055e-07
REACTOME_PATHWAY	R-HSA-187577~SCF(Skp2)-mediated degradation of p27/p21	22	2.37581	9.74023e-09	ENSG00000092010, ENSG00000165916, ENSG00000142507, ENSG00000159377, ENSG00000205220, ENSG00000135446, ENSG00000111276, ENSG00000136930, ENSG00000099341, ENSG00000143106, ENSG00000055130, ENSG00000100911, ENSG00000221983, ENSG00000100567, ENSG00000159352, ENSG00000143947, ENSG00000127922, ENSG00000277791, ENSG00000161057, ENSG00000103035, ENSG00000197170, ENSG00000108344	691	57	7564	4.22495	1.4094e-05	2.5168e-07	2.10806e-07
REACTOME_PATHWAY	R-HSA-69002~DNA Replication Pre-Initiation	37	3.99568	1.24368e-08	ENSG00000092010, ENSG00000108106, ENSG00000165916, ENSG00000274618, ENSG00000159377, ENSG00000205220, ENSG00000136930, ENSG00000099341, ENSG00000275379, ENSG00000185130, ENSG00000184260, ENSG00000275714, ENSG00000278705, ENSG00000100567, ENSG00000164032, ENSG00000159352, ENSG00000127922, ENSG00000277791, ENSG00000278588, ENSG00000277157, ENSG00000103035, ENSG00000197170, ENSG00000108344, ENSG00000025800, ENSG00000112118, ENSG00000142507, ENSG00000105968, ENSG00000117748, ENSG00000197837, ENSG00000275126, ENSG00000143106, ENSG00000100911, ENSG00000221983, ENSG00000143947, ENSG00000161057, ENSG00000100297, ENSG00000197061	691	144	7564	2.81263	1.79959e-05	3.10957e-07	2.60456e-07
REACTOME_PATHWAY	R-HSA-75815~Ubiquitin-dependent degradation of Cyclin D	20	2.15983	1.24641e-08	ENSG00000092010, ENSG00000165916, ENSG00000142507, ENSG00000159377, ENSG00000205220, ENSG00000135446, ENSG00000136930, ENSG00000099341, ENSG00000143106, ENSG00000100911, ENSG00000221983, ENSG00000100567, ENSG00000159352, ENSG00000143947, ENSG00000127922, ENSG00000277791, ENSG00000161057, ENSG00000103035, ENSG00000197170, ENSG00000108344	691	48	7564	4.56102	1.80354e-05	3.10957e-07	2.60456e-07
REACTOME_PATHWAY	R-HSA-162906~HIV Infection	48	5.18359	1.31169e-08	ENSG00000093000, ENSG00000092010, ENSG00000134516, ENSG00000099901, ENSG00000165916, ENSG00000181222, ENSG00000137309, ENSG00000178913, ENSG00000159377, ENSG00000205220, ENSG00000177700, ENSG00000136930, ENSG00000099341, ENSG00000196419, ENSG00000060069, ENSG00000204356, ENSG00000079246, ENSG00000102900, ENSG00000100567, ENSG00000159352, ENSG00000169100, ENSG00000095319, ENSG00000127922, ENSG00000101336, ENSG00000277791, ENSG00000188986, ENSG00000149136, ENSG00000103035, ENSG00000197170, ENSG00000147457, ENSG00000108344, ENSG00000110713, ENSG00000182866, ENSG00000092201, ENSG00000136807, ENSG00000047410, ENSG00000270647, ENSG00000142507, ENSG00000132341, ENSG00000143106, ENSG00000100911, ENSG00000183020, ENSG00000102978, ENSG00000221983, ENSG00000157020, ENSG00000143947, ENSG00000005075, ENSG00000161057	691	218	7564	2.41023	1.89799e-05	3.21697e-07	2.69452e-07
REACTOME_PATHWAY	R-HSA-1169091~Activation of NF-kappaB in B cells	23	2.4838	1.36929e-08	ENSG00000092010, ENSG00000198286, ENSG00000165916, ENSG00000172175, ENSG00000142507, ENSG00000159377, ENSG00000205220, ENSG00000136930, ENSG00000099341, ENSG00000143106, ENSG00000055130, ENSG00000100911, ENSG00000221983, ENSG00000100567, ENSG00000159352, ENSG00000143947, ENSG00000127922, ENSG00000109320, ENSG00000277791, ENSG00000161057, ENSG00000103035, ENSG00000197170, ENSG00000108344	691	63	7564	3.99632	1.98134e-05	3.30226e-07	2.76596e-07
REACTOME_PATHWAY	R-HSA-162909~Host Interactions of HIV factors	34	3.67171	1.47931e-08	ENSG00000093000, ENSG00000092010, ENSG00000134516, ENSG00000099901, ENSG00000165916, ENSG00000137309, ENSG00000159377, ENSG00000205220, ENSG00000136930, ENSG00000099341, ENSG00000102900, ENSG00000100567, ENSG00000159352, ENSG00000169100, ENSG00000095319, ENSG00000127922, ENSG00000101336, ENSG00000277791, ENSG00000103035, ENSG00000197170, ENSG00000108344, ENSG00000110713, ENSG00000182866, ENSG00000136807, ENSG00000047410, ENSG00000142507, ENSG00000132341, ENSG00000143106, ENSG00000100911, ENSG00000183020, ENSG00000221983, ENSG00000157020, ENSG00000143947, ENSG00000161057	691	126	7564	2.95381	2.14054e-05	3.50912e-07	2.93923e-07
REACTOME_PATHWAY	R-HSA-202403~TCR signaling	31	3.34773	1.55562e-08	ENSG00000092010, ENSG00000198286, ENSG00000165916, ENSG00000172175, ENSG00000159377, ENSG00000205220, ENSG00000196126, ENSG00000136930, ENSG00000099341, ENSG00000055130, ENSG00000100567, ENSG00000159352, ENSG00000167286, ENSG00000127922, ENSG00000277791, ENSG00000103035, ENSG00000197170, ENSG00000108344, ENSG00000182866, ENSG00000124181, ENSG00000168918, ENSG00000142507, ENSG00000134242, ENSG00000204287, ENSG00000143106, ENSG00000100911, ENSG00000221983, ENSG00000143947, ENSG00000109320, ENSG00000231389, ENSG00000161057	691	108	7564	3.14204	2.25096e-05	3.63063e-07	3.041e-07
REACTOME_PATHWAY	R-HSA-169911~Regulation of Apoptosis	20	2.15983	1.86448e-08	ENSG00000092010, ENSG00000165916, ENSG00000142507, ENSG00000159377, ENSG00000205220, ENSG00000136930, ENSG00000099341, ENSG00000143106, ENSG00000100911, ENSG00000221983, ENSG00000100567, ENSG00000159352, ENSG00000143947, ENSG00000162600, ENSG00000127922, ENSG00000277791, ENSG00000161057, ENSG00000103035, ENSG00000197170, ENSG00000108344	691	49	7564	4.46794	2.69787e-05	4.28239e-07	3.58691e-07
REACTOME_PATHWAY	R-HSA-8854050~FBXL7 down-regulates AURKA during mitotic entry and in early mitosis	20	2.15983	2.75421e-08	ENSG00000092010, ENSG00000165916, ENSG00000142507, ENSG00000159377, ENSG00000205220, ENSG00000136930, ENSG00000099341, ENSG00000143106, ENSG00000055130, ENSG00000100911, ENSG00000221983, ENSG00000100567, ENSG00000159352, ENSG00000143947, ENSG00000127922, ENSG00000277791, ENSG00000161057, ENSG00000103035, ENSG00000197170, ENSG00000108344	691	50	7564	4.37858	3.98526e-05	6.13129e-07	5.13554e-07
REACTOME_PATHWAY	R-HSA-9762114~GSK3B and BTRC:CUL1-mediated-degradation of NFE2L2	20	2.15983	2.75421e-08	ENSG00000092010, ENSG00000165916, ENSG00000142507, ENSG00000159377, ENSG00000205220, ENSG00000136930, ENSG00000099341, ENSG00000143106, ENSG00000055130, ENSG00000100911, ENSG00000221983, ENSG00000100567, ENSG00000159352, ENSG00000143947, ENSG00000127922, ENSG00000277791, ENSG00000161057, ENSG00000103035, ENSG00000197170, ENSG00000108344	691	50	7564	4.37858	3.98526e-05	6.13129e-07	5.13554e-07
REACTOME_PATHWAY	R-HSA-211733~Regulation of activated PAK-2p34 by proteasome mediated degradation	19	2.05184	3.74983e-08	ENSG00000092010, ENSG00000165916, ENSG00000142507, ENSG00000159377, ENSG00000205220, ENSG00000136930, ENSG00000099341, ENSG00000143106, ENSG00000100911, ENSG00000221983, ENSG00000100567, ENSG00000159352, ENSG00000143947, ENSG00000127922, ENSG00000277791, ENSG00000161057, ENSG00000103035, ENSG00000197170, ENSG00000108344	691	46	7564	4.52136	5.42586e-05	8.22122e-07	6.88605e-07
REACTOME_PATHWAY	R-HSA-174113~SCF-beta-TrCP mediated degradation of Emi1	20	2.15983	4.02026e-08	ENSG00000092010, ENSG00000165916, ENSG00000142507, ENSG00000159377, ENSG00000205220, ENSG00000136930, ENSG00000099341, ENSG00000143106, ENSG00000055130, ENSG00000100911, ENSG00000221983, ENSG00000100567, ENSG00000159352, ENSG00000143947, ENSG00000127922, ENSG00000277791, ENSG00000161057, ENSG00000103035, ENSG00000197170, ENSG00000108344	691	51	7564	4.29273	5.81715e-05	8.4309e-07	7.06168e-07
REACTOME_PATHWAY	R-HSA-5362768~Hh mutants are degraded by ERAD	20	2.15983	4.02026e-08	ENSG00000092010, ENSG00000165916, ENSG00000142507, ENSG00000165280, ENSG00000159377, ENSG00000205220, ENSG00000136930, ENSG00000099341, ENSG00000143106, ENSG00000100911, ENSG00000221983, ENSG00000100567, ENSG00000159352, ENSG00000143947, ENSG00000127922, ENSG00000277791, ENSG00000161057, ENSG00000103035, ENSG00000197170, ENSG00000108344	691	51	7564	4.29273	5.81715e-05	8.4309e-07	7.06168e-07
REACTOME_PATHWAY	R-HSA-5387390~Hh mutants abrogate ligand secretion	20	2.15983	4.02026e-08	ENSG00000092010, ENSG00000165916, ENSG00000142507, ENSG00000165280, ENSG00000159377, ENSG00000205220, ENSG00000136930, ENSG00000099341, ENSG00000143106, ENSG00000100911, ENSG00000221983, ENSG00000100567, ENSG00000159352, ENSG00000143947, ENSG00000127922, ENSG00000277791, ENSG00000161057, ENSG00000103035, ENSG00000197170, ENSG00000108344	691	51	7564	4.29273	5.81715e-05	8.4309e-07	7.06168e-07
REACTOME_PATHWAY	R-HSA-9604323~Negative regulation of NOTCH4 signaling	20	2.15983	5.80214e-08	ENSG00000092010, ENSG00000165916, ENSG00000142507, ENSG00000159377, ENSG00000205220, ENSG00000136930, ENSG00000099341, ENSG00000143106, ENSG00000055130, ENSG00000100911, ENSG00000221983, ENSG00000100567, ENSG00000159352, ENSG00000143947, ENSG00000127922, ENSG00000277791, ENSG00000161057, ENSG00000103035, ENSG00000197170, ENSG00000108344	691	52	7564	4.21017	8.39534e-05	1.18249e-06	9.90449e-07
REACTOME_PATHWAY	R-HSA-450408~AUF1 (hnRNP D0) binds and destabilizes mRNA	20	2.15983	5.80214e-08	ENSG00000092010, ENSG00000165916, ENSG00000142507, ENSG00000159377, ENSG00000205220, ENSG00000136930, ENSG00000099341, ENSG00000143106, ENSG00000100911, ENSG00000221983, ENSG00000100567, ENSG00000159352, ENSG00000143947, ENSG00000127922, ENSG00000277791, ENSG00000161057, ENSG00000109971, ENSG00000103035, ENSG00000197170, ENSG00000108344	691	52	7564	4.21017	8.39534e-05	1.18249e-06	9.90449e-07
UP_KW_CELLULAR_COMPONENT	KW-0647~Proteasome	18	1.94384	7.45e-08	ENSG00000092010, ENSG00000165916, ENSG00000142507, ENSG00000159377, ENSG00000205220, ENSG00000136930, ENSG00000099341, ENSG00000143106, ENSG00000100911, ENSG00000100567, ENSG00000159352, ENSG00000127922, ENSG00000277791, ENSG00000161057, ENSG00000179262, ENSG00000103035, ENSG00000197170, ENSG00000108344	843	49	10797	4.70492	3.94849e-06	9.87125e-07	9.685e-07
REACTOME_PATHWAY	R-HSA-69306~DNA Replication	39	4.21166	7.53399e-08	ENSG00000092010, ENSG00000108106, ENSG00000165916, ENSG00000274618, ENSG00000159377, ENSG00000205220, ENSG00000136930, ENSG00000099341, ENSG00000275379, ENSG00000185130, ENSG00000055130, ENSG00000184260, ENSG00000275714, ENSG00000278705, ENSG00000100567, ENSG00000164032, ENSG00000159352, ENSG00000127922, ENSG00000277791, ENSG00000278588, ENSG00000277157, ENSG00000103035, ENSG00000197170, ENSG00000108344, ENSG00000025800, ENSG00000132646, ENSG00000112118, ENSG00000142507, ENSG00000105968, ENSG00000117748, ENSG00000197837, ENSG00000275126, ENSG00000143106, ENSG00000100911, ENSG00000221983, ENSG00000143947, ENSG00000161057, ENSG00000100297, ENSG00000197061	691	167	7564	2.55636	0.000109011	1.49338e-06	1.25085e-06
GOTERM_CC_DIRECT	GO:0000502~proteasome complex	19	2.05184	7.55521e-08	ENSG00000092010, ENSG00000165916, ENSG00000142507, ENSG00000165280, ENSG00000159377, ENSG00000205220, ENSG00000136930, ENSG00000099341, ENSG00000143106, ENSG00000100911, ENSG00000100567, ENSG00000159352, ENSG00000127922, ENSG00000277791, ENSG00000161057, ENSG00000179262, ENSG00000103035, ENSG00000197170, ENSG00000108344	909	55	11754	4.46697	5.4396e-05	2.71987e-06	2.53477e-06
REACTOME_PATHWAY	R-HSA-69601~Ubiquitin Mediated Degradation of Phosphorylated Cdc25A	19	2.05184	8.15928e-08	ENSG00000092010, ENSG00000165916, ENSG00000142507, ENSG00000159377, ENSG00000205220, ENSG00000136930, ENSG00000099341, ENSG00000143106, ENSG00000100911, ENSG00000221983, ENSG00000100567, ENSG00000159352, ENSG00000143947, ENSG00000127922, ENSG00000277791, ENSG00000161057, ENSG00000103035, ENSG00000197170, ENSG00000108344	691	48	7564	4.33297	0.000118058	1.51365e-06	1.26783e-06
REACTOME_PATHWAY	R-HSA-69610~p53-Independent DNA Damage Response	19	2.05184	8.15928e-08	ENSG00000092010, ENSG00000165916, ENSG00000142507, ENSG00000159377, ENSG00000205220, ENSG00000136930, ENSG00000099341, ENSG00000143106, ENSG00000100911, ENSG00000221983, ENSG00000100567, ENSG00000159352, ENSG00000143947, ENSG00000127922, ENSG00000277791, ENSG00000161057, ENSG00000103035, ENSG00000197170, ENSG00000108344	691	48	7564	4.33297	0.000118058	1.51365e-06	1.26783e-06
REACTOME_PATHWAY	R-HSA-69613~p53-Independent G1/S DNA damage checkpoint	19	2.05184	8.15928e-08	ENSG00000092010, ENSG00000165916, ENSG00000142507, ENSG00000159377, ENSG00000205220, ENSG00000136930, ENSG00000099341, ENSG00000143106, ENSG00000100911, ENSG00000221983, ENSG00000100567, ENSG00000159352, ENSG00000143947, ENSG00000127922, ENSG00000277791, ENSG00000161057, ENSG00000103035, ENSG00000197170, ENSG00000108344	691	48	7564	4.33297	0.000118058	1.51365e-06	1.26783e-06
REACTOME_PATHWAY	R-HSA-180534~Vpu mediated degradation of CD4	19	2.05184	8.15928e-08	ENSG00000092010, ENSG00000165916, ENSG00000142507, ENSG00000159377, ENSG00000205220, ENSG00000136930, ENSG00000099341, ENSG00000143106, ENSG00000100911, ENSG00000221983, ENSG00000100567, ENSG00000159352, ENSG00000143947, ENSG00000127922, ENSG00000277791, ENSG00000161057, ENSG00000103035, ENSG00000197170, ENSG00000108344	691	48	7564	4.33297	0.000118058	1.51365e-06	1.26783e-06
REACTOME_PATHWAY	R-HSA-349425~Autodegradation of the E3 ubiquitin ligase COP1	19	2.05184	8.15928e-08	ENSG00000092010, ENSG00000165916, ENSG00000142507, ENSG00000159377, ENSG00000205220, ENSG00000136930, ENSG00000099341, ENSG00000143106, ENSG00000100911, ENSG00000221983, ENSG00000100567, ENSG00000159352, ENSG00000143947, ENSG00000127922, ENSG00000277791, ENSG00000161057, ENSG00000103035, ENSG00000197170, ENSG00000108344	691	48	7564	4.33297	0.000118058	1.51365e-06	1.26783e-06
REACTOME_PATHWAY	R-HSA-8941858~Regulation of RUNX3 expression and activity	20	2.15983	8.28393e-08	ENSG00000092010, ENSG00000165916, ENSG00000142507, ENSG00000159377, ENSG00000205220, ENSG00000020633, ENSG00000136930, ENSG00000099341, ENSG00000143106, ENSG00000100911, ENSG00000221983, ENSG00000100567, ENSG00000159352, ENSG00000143947, ENSG00000127922, ENSG00000277791, ENSG00000161057, ENSG00000103035, ENSG00000197170, ENSG00000108344	691	53	7564	4.13074	0.000119861	1.51732e-06	1.2709e-06
REACTOME_PATHWAY	R-HSA-5610780~Degradation of GLI1 by the proteasome	20	2.15983	1.17063e-07	ENSG00000092010, ENSG00000165916, ENSG00000142507, ENSG00000159377, ENSG00000205220, ENSG00000136930, ENSG00000099341, ENSG00000143106, ENSG00000055130, ENSG00000100911, ENSG00000221983, ENSG00000100567, ENSG00000159352, ENSG00000143947, ENSG00000127922, ENSG00000277791, ENSG00000161057, ENSG00000103035, ENSG00000197170, ENSG00000108344	691	54	7564	4.05424	0.000169376	2.06574e-06	1.73025e-06
REACTOME_PATHWAY	R-HSA-5610783~Degradation of GLI2 by the proteasome	20	2.15983	1.17063e-07	ENSG00000092010, ENSG00000165916, ENSG00000142507, ENSG00000159377, ENSG00000205220, ENSG00000136930, ENSG00000099341, ENSG00000143106, ENSG00000055130, ENSG00000100911, ENSG00000221983, ENSG00000100567, ENSG00000159352, ENSG00000143947, ENSG00000127922, ENSG00000277791, ENSG00000161057, ENSG00000103035, ENSG00000197170, ENSG00000108344	691	54	7564	4.05424	0.000169376	2.06574e-06	1.73025e-06
REACTOME_PATHWAY	R-HSA-5610785~GLI3 is processed to GLI3R by the proteasome	20	2.15983	1.17063e-07	ENSG00000092010, ENSG00000165916, ENSG00000142507, ENSG00000159377, ENSG00000205220, ENSG00000136930, ENSG00000099341, ENSG00000143106, ENSG00000055130, ENSG00000100911, ENSG00000221983, ENSG00000100567, ENSG00000159352, ENSG00000143947, ENSG00000127922, ENSG00000277791, ENSG00000161057, ENSG00000103035, ENSG00000197170, ENSG00000108344	691	54	7564	4.05424	0.000169376	2.06574e-06	1.73025e-06
KEGG_PATHWAY	hsa03050:Proteasome	18	1.94384	1.17417e-07	ENSG00000132963, ENSG00000092010, ENSG00000165916, ENSG00000142507, ENSG00000159377, ENSG00000205220, ENSG00000136930, ENSG00000099341, ENSG00000143106, ENSG00000100911, ENSG00000100567, ENSG00000159352, ENSG00000127922, ENSG00000277791, ENSG00000161057, ENSG00000103035, ENSG00000197170, ENSG00000108344	536	41	5358	4.38861	3.58117e-05	8.95308e-06	8.57147e-06
REACTOME_PATHWAY	R-HSA-68949~Orc1 removal from chromatin	22	2.37581	1.3709e-07	ENSG00000092010, ENSG00000165916, ENSG00000112118, ENSG00000142507, ENSG00000159377, ENSG00000205220, ENSG00000136930, ENSG00000099341, ENSG00000143106, ENSG00000055130, ENSG00000100911, ENSG00000221983, ENSG00000100567, ENSG00000159352, ENSG00000143947, ENSG00000127922, ENSG00000277791, ENSG00000161057, ENSG00000100297, ENSG00000103035, ENSG00000197170, ENSG00000108344	691	65	7564	3.70495	0.000198349	2.38999e-06	2.00184e-06
REACTOME_PATHWAY	R-HSA-5358346~Hedgehog ligand biogenesis	20	2.15983	1.63813e-07	ENSG00000092010, ENSG00000165916, ENSG00000142507, ENSG00000165280, ENSG00000159377, ENSG00000205220, ENSG00000136930, ENSG00000099341, ENSG00000143106, ENSG00000100911, ENSG00000221983, ENSG00000100567, ENSG00000159352, ENSG00000143947, ENSG00000127922, ENSG00000277791, ENSG00000161057, ENSG00000103035, ENSG00000197170, ENSG00000108344	691	55	7564	3.98053	0.000237009	2.75625e-06	2.30862e-06
REACTOME_PATHWAY	R-HSA-5678895~Defective CFTR causes cystic fibrosis	20	2.15983	1.63813e-07	ENSG00000092010, ENSG00000165916, ENSG00000142507, ENSG00000165280, ENSG00000159377, ENSG00000205220, ENSG00000136930, ENSG00000099341, ENSG00000143106, ENSG00000100911, ENSG00000221983, ENSG00000100567, ENSG00000159352, ENSG00000143947, ENSG00000127922, ENSG00000277791, ENSG00000161057, ENSG00000103035, ENSG00000197170, ENSG00000108344	691	55	7564	3.98053	0.000237009	2.75625e-06	2.30862e-06
REACTOME_PATHWAY	R-HSA-180585~Vif-mediated degradation of APOBEC3G	19	2.05184	1.69106e-07	ENSG00000092010, ENSG00000165916, ENSG00000142507, ENSG00000159377, ENSG00000205220, ENSG00000136930, ENSG00000099341, ENSG00000143106, ENSG00000100911, ENSG00000221983, ENSG00000100567, ENSG00000159352, ENSG00000143947, ENSG00000127922, ENSG00000277791, ENSG00000161057, ENSG00000103035, ENSG00000197170, ENSG00000108344	691	50	7564	4.15965	0.000244667	2.81261e-06	2.35583e-06
REACTOME_PATHWAY	R-HSA-5607764~CLEC7A (Dectin-1) signaling	27	2.91577	1.97312e-07	ENSG00000092010, ENSG00000101096, ENSG00000198286, ENSG00000165916, ENSG00000172175, ENSG00000103490, ENSG00000159377, ENSG00000205220, ENSG00000136930, ENSG00000099341, ENSG00000077150, ENSG00000055130, ENSG00000100567, ENSG00000159352, ENSG00000127922, ENSG00000277791, ENSG00000103035, ENSG00000197170, ENSG00000108344, ENSG00000104856, ENSG00000142507, ENSG00000143106, ENSG00000100911, ENSG00000221983, ENSG00000143947, ENSG00000109320, ENSG00000161057	691	95	7564	3.1111	0.00028547	3.24444e-06	2.71753e-06
REACTOME_PATHWAY	R-HSA-4641257~Degradation of AXIN	19	2.05184	2.39417e-07	ENSG00000092010, ENSG00000165916, ENSG00000142507, ENSG00000159377, ENSG00000205220, ENSG00000136930, ENSG00000099341, ENSG00000143106, ENSG00000100911, ENSG00000221983, ENSG00000100567, ENSG00000159352, ENSG00000143947, ENSG00000127922, ENSG00000277791, ENSG00000161057, ENSG00000103035, ENSG00000197170, ENSG00000108344	691	51	7564	4.07809	0.000346377	3.89255e-06	3.26038e-06
REACTOME_PATHWAY	R-HSA-8939902~Regulation of RUNX2 expression and activity	21	2.26782	2.80554e-07	ENSG00000092010, ENSG00000165916, ENSG00000142507, ENSG00000159377, ENSG00000205220, ENSG00000136930, ENSG00000099341, ENSG00000143106, ENSG00000055130, ENSG00000113580, ENSG00000100911, ENSG00000221983, ENSG00000100567, ENSG00000159352, ENSG00000143947, ENSG00000127922, ENSG00000277791, ENSG00000161057, ENSG00000103035, ENSG00000197170, ENSG00000108344	691	62	7564	3.70767	0.000405879	4.51069e-06	3.77813e-06
REACTOME_PATHWAY	R-HSA-1168372~Downstream signaling events of B Cell Receptor (BCR)	24	2.59179	2.96855e-07	ENSG00000101096, ENSG00000092010, ENSG00000198286, ENSG00000165916, ENSG00000172175, ENSG00000142507, ENSG00000159377, ENSG00000205220, ENSG00000136930, ENSG00000099341, ENSG00000143106, ENSG00000055130, ENSG00000100911, ENSG00000221983, ENSG00000100567, ENSG00000159352, ENSG00000143947, ENSG00000127922, ENSG00000109320, ENSG00000277791, ENSG00000161057, ENSG00000103035, ENSG00000197170, ENSG00000108344	691	79	7564	3.32551	0.000429457	4.72032e-06	3.95372e-06
REACTOME_PATHWAY	R-HSA-4641258~Degradation of DVL	19	2.05184	3.35451e-07	ENSG00000092010, ENSG00000165916, ENSG00000142507, ENSG00000159377, ENSG00000205220, ENSG00000136930, ENSG00000099341, ENSG00000143106, ENSG00000100911, ENSG00000221983, ENSG00000100567, ENSG00000159352, ENSG00000143947, ENSG00000127922, ENSG00000277791, ENSG00000161057, ENSG00000103035, ENSG00000197170, ENSG00000108344	691	52	7564	3.99967	0.000485279	5.27606e-06	4.4192e-06
REACTOME_PATHWAY	R-HSA-69541~Stabilization of p53	19	2.05184	4.65365e-07	ENSG00000092010, ENSG00000165916, ENSG00000142507, ENSG00000159377, ENSG00000205220, ENSG00000136930, ENSG00000099341, ENSG00000143106, ENSG00000100911, ENSG00000221983, ENSG00000100567, ENSG00000159352, ENSG00000143947, ENSG00000127922, ENSG00000277791, ENSG00000161057, ENSG00000103035, ENSG00000197170, ENSG00000108344	691	53	7564	3.9242	0.000673157	7.16579e-06	6.00203e-06
REACTOME_PATHWAY	R-HSA-2871837~FCERI mediated NF-kB activation	23	2.4838	4.65504e-07	ENSG00000092010, ENSG00000198286, ENSG00000165916, ENSG00000172175, ENSG00000142507, ENSG00000159377, ENSG00000205220, ENSG00000136930, ENSG00000099341, ENSG00000143106, ENSG00000055130, ENSG00000100911, ENSG00000221983, ENSG00000100567, ENSG00000159352, ENSG00000143947, ENSG00000127922, ENSG00000109320, ENSG00000277791, ENSG00000161057, ENSG00000103035, ENSG00000197170, ENSG00000108344	691	75	7564	3.35691	0.000673358	7.16579e-06	6.00203e-06
REACTOME_PATHWAY	R-HSA-69656~Cyclin A:Cdk2-associated events at S phase entry	24	2.59179	4.87775e-07	ENSG00000092010, ENSG00000165916, ENSG00000142507, ENSG00000159377, ENSG00000205220, ENSG00000205250, ENSG00000135446, ENSG00000111276, ENSG00000136930, ENSG00000099341, ENSG00000143106, ENSG00000055130, ENSG00000100911, ENSG00000221983, ENSG00000100567, ENSG00000159352, ENSG00000143947, ENSG00000127922, ENSG00000277791, ENSG00000101224, ENSG00000161057, ENSG00000103035, ENSG00000197170, ENSG00000108344	691	81	7564	3.24339	0.000705562	7.42958e-06	6.22298e-06
REACTOME_PATHWAY	R-HSA-8948751~Regulation of PTEN stability and activity	21	2.26782	5.01514e-07	ENSG00000092010, ENSG00000165916, ENSG00000070770, ENSG00000142507, ENSG00000159377, ENSG00000205220, ENSG00000136930, ENSG00000099341, ENSG00000143106, ENSG00000101966, ENSG00000100911, ENSG00000221983, ENSG00000100567, ENSG00000159352, ENSG00000143947, ENSG00000127922, ENSG00000277791, ENSG00000161057, ENSG00000103035, ENSG00000197170, ENSG00000108344	691	64	7564	3.59181	0.000725427	7.55928e-06	6.33161e-06
REACTOME_PATHWAY	R-HSA-9759194~Nuclear events mediated by NFE2L2	23	2.4838	5.99916e-07	ENSG00000092010, ENSG00000100292, ENSG00000165916, ENSG00000142507, ENSG00000159377, ENSG00000205220, ENSG00000136930, ENSG00000099341, ENSG00000143106, ENSG00000055130, ENSG00000117450, ENSG00000100911, ENSG00000221983, ENSG00000100567, ENSG00000159352, ENSG00000143947, ENSG00000127922, ENSG00000163931, ENSG00000277791, ENSG00000161057, ENSG00000103035, ENSG00000197170, ENSG00000108344	691	76	7564	3.31274	0.000867702	8.94927e-06	7.49586e-06
REACTOME_PATHWAY	R-HSA-1236978~Cross-presentation of soluble exogenous antigens (endosomes)	17	1.83585	7.04791e-07	ENSG00000092010, ENSG00000165916, ENSG00000142507, ENSG00000159377, ENSG00000205220, ENSG00000136930, ENSG00000099341, ENSG00000143106, ENSG00000100911, ENSG00000100567, ENSG00000159352, ENSG00000127922, ENSG00000277791, ENSG00000161057, ENSG00000103035, ENSG00000197170, ENSG00000108344	691	44	7564	4.22931	0.00101931	1.04065e-05	8.7164e-06
REACTOME_PATHWAY	R-HSA-1234176~Oxygen-dependent proline hydroxylation of Hypoxia-inducible Factor Alpha	20	2.15983	7.69834e-07	ENSG00000092010, ENSG00000165916, ENSG00000142507, ENSG00000159377, ENSG00000205220, ENSG00000136930, ENSG00000099341, ENSG00000143106, ENSG00000134086, ENSG00000100911, ENSG00000221983, ENSG00000100567, ENSG00000159352, ENSG00000143947, ENSG00000127922, ENSG00000277791, ENSG00000161057, ENSG00000103035, ENSG00000197170, ENSG00000108344	691	60	7564	3.64882	0.00111333	1.1252e-05	9.42464e-06
REACTOME_PATHWAY	R-HSA-1234174~Cellular response to hypoxia	21	2.26782	8.71897e-07	ENSG00000092010, ENSG00000165916, ENSG00000142507, ENSG00000159377, ENSG00000205220, ENSG00000136930, ENSG00000099341, ENSG00000164442, ENSG00000143106, ENSG00000134086, ENSG00000100911, ENSG00000221983, ENSG00000100567, ENSG00000159352, ENSG00000143947, ENSG00000127922, ENSG00000277791, ENSG00000161057, ENSG00000103035, ENSG00000197170, ENSG00000108344	691	66	7564	3.48296	0.00126084	1.26164e-05	1.05674e-05
REACTOME_PATHWAY	R-HSA-69563~p53-Dependent G1 DNA Damage Response	20	2.15983	1.02422e-06	ENSG00000092010, ENSG00000165916, ENSG00000142507, ENSG00000159377, ENSG00000205220, ENSG00000111276, ENSG00000136930, ENSG00000099341, ENSG00000143106, ENSG00000100911, ENSG00000221983, ENSG00000100567, ENSG00000159352, ENSG00000143947, ENSG00000127922, ENSG00000277791, ENSG00000161057, ENSG00000103035, ENSG00000197170, ENSG00000108344	691	61	7564	3.589	0.00148094	1.43887e-05	1.20519e-05
REACTOME_PATHWAY	R-HSA-69580~p53-Dependent G1/S DNA damage checkpoint	20	2.15983	1.02422e-06	ENSG00000092010, ENSG00000165916, ENSG00000142507, ENSG00000159377, ENSG00000205220, ENSG00000111276, ENSG00000136930, ENSG00000099341, ENSG00000143106, ENSG00000100911, ENSG00000221983, ENSG00000100567, ENSG00000159352, ENSG00000143947, ENSG00000127922, ENSG00000277791, ENSG00000161057, ENSG00000103035, ENSG00000197170, ENSG00000108344	691	61	7564	3.589	0.00148094	1.43887e-05	1.20519e-05
REACTOME_PATHWAY	R-HSA-5658442~Regulation of RAS by GAPs	20	2.15983	1.02422e-06	ENSG00000092010, ENSG00000165916, ENSG00000142507, ENSG00000159377, ENSG00000205220, ENSG00000136930, ENSG00000099341, ENSG00000143106, ENSG00000100911, ENSG00000221983, ENSG00000100567, ENSG00000159352, ENSG00000143947, ENSG00000127922, ENSG00000277791, ENSG00000161057, ENSG00000103035, ENSG00000197170, ENSG00000105122, ENSG00000108344	691	61	7564	3.589	0.00148094	1.43887e-05	1.20519e-05
REACTOME_PATHWAY	R-HSA-9711123~Cellular response to chemical stress	39	4.21166	1.04641e-06	ENSG00000092010, ENSG00000206172, ENSG00000165916, ENSG00000106605, ENSG00000127184, ENSG00000165280, ENSG00000159377, ENSG00000205220, ENSG00000084207, ENSG00000136810, ENSG00000135940, ENSG00000136930, ENSG00000099341, ENSG00000055130, ENSG00000117450, ENSG00000100567, ENSG00000159352, ENSG00000100348, ENSG00000127922, ENSG00000277791, ENSG00000103035, ENSG00000197170, ENSG00000108344, ENSG00000100292, ENSG00000070770, ENSG00000142507, ENSG00000115944, ENSG00000148290, ENSG00000186350, ENSG00000165672, ENSG00000101849, ENSG00000143106, ENSG00000100911, ENSG00000221983, ENSG00000143947, ENSG00000163931, ENSG00000161057, ENSG00000121691, ENSG00000167815	691	184	7564	2.32017	0.00151301	1.45592e-05	1.21947e-05
REACTOME_PATHWAY	R-HSA-201681~TCF dependent signaling in response to WNT	39	4.21166	1.20513e-06	ENSG00000092010, ENSG00000165916, ENSG00000274618, ENSG00000159377, ENSG00000205220, ENSG00000106829, ENSG00000112640, ENSG00000136930, ENSG00000099341, ENSG00000275379, ENSG00000185130, ENSG00000184260, ENSG00000275714, ENSG00000278705, ENSG00000100567, ENSG00000164032, ENSG00000159352, ENSG00000127922, ENSG00000277791, ENSG00000278588, ENSG00000277157, ENSG00000103035, ENSG00000197170, ENSG00000108344, ENSG00000070770, ENSG00000142507, ENSG00000105968, ENSG00000020633, ENSG00000186174, ENSG00000197837, ENSG00000275126, ENSG00000143106, ENSG00000127616, ENSG00000101966, ENSG00000100911, ENSG00000221983, ENSG00000143947, ENSG00000161057, ENSG00000197061	691	185	7564	2.30763	0.00174231	1.66079e-05	1.39107e-05
REACTOME_PATHWAY	R-HSA-1236974~ER-Phagosome pathway	24	2.59179	1.24438e-06	ENSG00000092010, ENSG00000165916, ENSG00000106803, ENSG00000142507, ENSG00000159377, ENSG00000205220, ENSG00000136930, ENSG00000099341, ENSG00000132432, ENSG00000172936, ENSG00000163220, ENSG00000143546, ENSG00000143106, ENSG00000100911, ENSG00000221983, ENSG00000100567, ENSG00000159352, ENSG00000143947, ENSG00000127922, ENSG00000277791, ENSG00000161057, ENSG00000103035, ENSG00000197170, ENSG00000108344	691	85	7564	3.09076	0.001799	1.6836e-05	1.41017e-05
REACTOME_PATHWAY	R-HSA-69202~Cyclin E associated events during G1/S transition	23	2.4838	1.24496e-06	ENSG00000092010, ENSG00000165916, ENSG00000142507, ENSG00000159377, ENSG00000205220, ENSG00000205250, ENSG00000135446, ENSG00000111276, ENSG00000136930, ENSG00000099341, ENSG00000143106, ENSG00000055130, ENSG00000100911, ENSG00000221983, ENSG00000100567, ENSG00000159352, ENSG00000143947, ENSG00000127922, ENSG00000277791, ENSG00000161057, ENSG00000103035, ENSG00000197170, ENSG00000108344	691	79	7564	3.18694	0.00179983	1.6836e-05	1.41017e-05
REACTOME_PATHWAY	R-HSA-174084~Autodegradation of Cdh1 by Cdh1:APC/C	20	2.15983	1.35281e-06	ENSG00000092010, ENSG00000108106, ENSG00000165916, ENSG00000142507, ENSG00000159377, ENSG00000205220, ENSG00000136930, ENSG00000099341, ENSG00000143106, ENSG00000100911, ENSG00000221983, ENSG00000100567, ENSG00000159352, ENSG00000143947, ENSG00000127922, ENSG00000277791, ENSG00000161057, ENSG00000103035, ENSG00000197170, ENSG00000108344	691	62	7564	3.53111	0.0019556	1.79589e-05	1.50423e-05
REACTOME_PATHWAY	R-HSA-5619084~ABC transporter disorders	20	2.15983	1.35281e-06	ENSG00000092010, ENSG00000165916, ENSG00000142507, ENSG00000165280, ENSG00000159377, ENSG00000205220, ENSG00000136930, ENSG00000099341, ENSG00000143106, ENSG00000100911, ENSG00000221983, ENSG00000100567, ENSG00000159352, ENSG00000143947, ENSG00000127922, ENSG00000277791, ENSG00000161057, ENSG00000103035, ENSG00000197170, ENSG00000108344	691	62	7564	3.53111	0.0019556	1.79589e-05	1.50423e-05
REACTOME_PATHWAY	R-HSA-350562~Regulation of ornithine decarboxylase (ODC)	17	1.83585	1.40867e-06	ENSG00000092010, ENSG00000165916, ENSG00000142507, ENSG00000159377, ENSG00000205220, ENSG00000136930, ENSG00000099341, ENSG00000143106, ENSG00000100911, ENSG00000100567, ENSG00000159352, ENSG00000127922, ENSG00000277791, ENSG00000161057, ENSG00000103035, ENSG00000197170, ENSG00000108344	691	46	7564	4.04543	0.00203628	1.85305e-05	1.5521e-05
REACTOME_PATHWAY	R-HSA-4608870~Asymmetric localization of PCP proteins	19	2.05184	1.57464e-06	ENSG00000092010, ENSG00000165916, ENSG00000142507, ENSG00000159377, ENSG00000205220, ENSG00000136930, ENSG00000099341, ENSG00000143106, ENSG00000100911, ENSG00000221983, ENSG00000100567, ENSG00000159352, ENSG00000143947, ENSG00000127922, ENSG00000277791, ENSG00000161057, ENSG00000103035, ENSG00000197170, ENSG00000108344	691	57	7564	3.64882	0.00227591	2.05271e-05	1.71934e-05
REACTOME_PATHWAY	R-HSA-69615~G1/S DNA Damage Checkpoints	20	2.15983	1.77442e-06	ENSG00000092010, ENSG00000165916, ENSG00000142507, ENSG00000159377, ENSG00000205220, ENSG00000111276, ENSG00000136930, ENSG00000099341, ENSG00000143106, ENSG00000100911, ENSG00000221983, ENSG00000100567, ENSG00000159352, ENSG00000143947, ENSG00000127922, ENSG00000277791, ENSG00000161057, ENSG00000103035, ENSG00000197170, ENSG00000108344	691	63	7564	3.47506	0.00256429	2.29248e-05	1.92017e-05
REACTOME_PATHWAY	R-HSA-5632684~Hedgehog 'on' state	21	2.26782	1.90529e-06	ENSG00000092010, ENSG00000165916, ENSG00000173020, ENSG00000142507, ENSG00000159377, ENSG00000205220, ENSG00000136930, ENSG00000099341, ENSG00000144228, ENSG00000143106, ENSG00000100911, ENSG00000221983, ENSG00000100567, ENSG00000159352, ENSG00000143947, ENSG00000127922, ENSG00000277791, ENSG00000161057, ENSG00000103035, ENSG00000197170, ENSG00000108344	691	69	7564	3.33153	0.00275316	2.43979e-05	2.04355e-05
REACTOME_PATHWAY	R-HSA-174154~APC/C:Cdc20 mediated degradation of Securin	20	2.15983	2.31187e-06	ENSG00000092010, ENSG00000108106, ENSG00000165916, ENSG00000142507, ENSG00000159377, ENSG00000205220, ENSG00000136930, ENSG00000099341, ENSG00000143106, ENSG00000100911, ENSG00000221983, ENSG00000100567, ENSG00000159352, ENSG00000143947, ENSG00000127922, ENSG00000277791, ENSG00000161057, ENSG00000103035, ENSG00000197170, ENSG00000108344	691	64	7564	3.42077	0.00333968	2.93445e-05	2.45788e-05
REACTOME_PATHWAY	R-HSA-5668541~TNFR2 non-canonical NF-kB pathway	23	2.4838	2.47424e-06	ENSG00000092010, ENSG00000165916, ENSG00000104856, ENSG00000142507, ENSG00000159377, ENSG00000205220, ENSG00000136930, ENSG00000099341, ENSG00000077150, ENSG00000143106, ENSG00000055130, ENSG00000100911, ENSG00000221983, ENSG00000100567, ENSG00000159352, ENSG00000143947, ENSG00000127922, ENSG00000277791, ENSG00000161057, ENSG00000227507, ENSG00000103035, ENSG00000197170, ENSG00000108344	691	82	7564	3.07035	0.00357383	3.11324e-05	2.60764e-05
REACTOME_PATHWAY	R-HSA-983705~Signaling by the B Cell Receptor (BCR)	27	2.91577	2.88777e-06	ENSG00000092010, ENSG00000101096, ENSG00000198286, ENSG00000165916, ENSG00000172175, ENSG00000111679, ENSG00000159377, ENSG00000205220, ENSG00000136930, ENSG00000099341, ENSG00000055130, ENSG00000100567, ENSG00000159352, ENSG00000127922, ENSG00000277791, ENSG00000103035, ENSG00000197170, ENSG00000108344, ENSG00000142507, ENSG00000155629, ENSG00000143106, ENSG00000100911, ENSG00000221983, ENSG00000143947, ENSG00000171608, ENSG00000109320, ENSG00000161057	691	108	7564	2.73661	0.00416989	3.60224e-05	3.01722e-05
REACTOME_PATHWAY	R-HSA-195253~Degradation of beta-catenin by the destruction complex	22	2.37581	4.90947e-06	ENSG00000092010, ENSG00000165916, ENSG00000142507, ENSG00000159377, ENSG00000205220, ENSG00000106829, ENSG00000112640, ENSG00000136930, ENSG00000099341, ENSG00000143106, ENSG00000055130, ENSG00000100911, ENSG00000221983, ENSG00000100567, ENSG00000159352, ENSG00000143947, ENSG00000127922, ENSG00000277791, ENSG00000161057, ENSG00000103035, ENSG00000197170, ENSG00000108344	691	79	7564	3.04838	0.00707884	5.88778e-05	4.93158e-05
REACTOME_PATHWAY	R-HSA-69017~CDK-mediated phosphorylation and removal of Cdc6	20	2.15983	4.92344e-06	ENSG00000092010, ENSG00000108106, ENSG00000165916, ENSG00000142507, ENSG00000159377, ENSG00000205220, ENSG00000136930, ENSG00000099341, ENSG00000143106, ENSG00000100911, ENSG00000221983, ENSG00000100567, ENSG00000159352, ENSG00000143947, ENSG00000127922, ENSG00000277791, ENSG00000161057, ENSG00000103035, ENSG00000197170, ENSG00000108344	691	67	7564	3.2676	0.00709892	5.88778e-05	4.93158e-05
REACTOME_PATHWAY	R-HSA-8852276~The role of GTSE1 in G2/M progression after G2 checkpoint	20	2.15983	4.92344e-06	ENSG00000092010, ENSG00000165916, ENSG00000142507, ENSG00000159377, ENSG00000205220, ENSG00000096384, ENSG00000136930, ENSG00000099341, ENSG00000143106, ENSG00000100911, ENSG00000221983, ENSG00000100567, ENSG00000159352, ENSG00000143947, ENSG00000127922, ENSG00000277791, ENSG00000161057, ENSG00000103035, ENSG00000197170, ENSG00000108344	691	67	7564	3.2676	0.00709892	5.88778e-05	4.93158e-05
REACTOME_PATHWAY	R-HSA-174184~Cdc20:Phospho-APC/C mediated degradation of Cyclin A	20	2.15983	4.92344e-06	ENSG00000092010, ENSG00000108106, ENSG00000165916, ENSG00000142507, ENSG00000159377, ENSG00000205220, ENSG00000136930, ENSG00000099341, ENSG00000143106, ENSG00000100911, ENSG00000221983, ENSG00000100567, ENSG00000159352, ENSG00000143947, ENSG00000127922, ENSG00000277791, ENSG00000161057, ENSG00000103035, ENSG00000197170, ENSG00000108344	691	67	7564	3.2676	0.00709892	5.88778e-05	4.93158e-05
REACTOME_PATHWAY	R-HSA-69052~Switching of origins to a post-replicative state	23	2.4838	5.81663e-06	ENSG00000092010, ENSG00000108106, ENSG00000165916, ENSG00000112118, ENSG00000142507, ENSG00000159377, ENSG00000205220, ENSG00000136930, ENSG00000099341, ENSG00000143106, ENSG00000055130, ENSG00000100911, ENSG00000221983, ENSG00000100567, ENSG00000159352, ENSG00000143947, ENSG00000127922, ENSG00000277791, ENSG00000161057, ENSG00000100297, ENSG00000103035, ENSG00000197170, ENSG00000108344	691	86	7564	2.92754	0.00838137	6.89891e-05	5.77849e-05
REACTOME_PATHWAY	R-HSA-179419~APC:Cdc20 mediated degradation of cell cycle proteins prior to satisfation of the cell cycle checkpoint	20	2.15983	6.25974e-06	ENSG00000092010, ENSG00000108106, ENSG00000165916, ENSG00000142507, ENSG00000159377, ENSG00000205220, ENSG00000136930, ENSG00000099341, ENSG00000143106, ENSG00000100911, ENSG00000221983, ENSG00000100567, ENSG00000159352, ENSG00000143947, ENSG00000127922, ENSG00000277791, ENSG00000161057, ENSG00000103035, ENSG00000197170, ENSG00000108344	691	68	7564	3.21955	0.00901698	7.36411e-05	6.16814e-05
REACTOME_PATHWAY	R-HSA-446652~Interleukin-1 family signaling	30	3.23974	7.68619e-06	ENSG00000092010, ENSG00000165916, ENSG00000111679, ENSG00000159377, ENSG00000205220, ENSG00000136930, ENSG00000099341, ENSG00000077150, ENSG00000163221, ENSG00000055130, ENSG00000100567, ENSG00000159352, ENSG00000127922, ENSG00000277791, ENSG00000103035, ENSG00000197170, ENSG00000108344, ENSG00000175354, ENSG00000142507, ENSG00000104518, ENSG00000137752, ENSG00000172936, ENSG00000143106, ENSG00000012779, ENSG00000198909, ENSG00000100911, ENSG00000221983, ENSG00000143947, ENSG00000109320, ENSG00000161057	691	134	7564	2.4507	0.0110603	8.89753e-05	7.45253e-05
REACTOME_PATHWAY	R-HSA-176408~Regulation of APC/C activators between G1/S and early anaphase	21	2.26782	7.81808e-06	ENSG00000092010, ENSG00000108106, ENSG00000165916, ENSG00000142507, ENSG00000159377, ENSG00000205220, ENSG00000136930, ENSG00000099341, ENSG00000143106, ENSG00000055130, ENSG00000100911, ENSG00000221983, ENSG00000100567, ENSG00000159352, ENSG00000143947, ENSG00000127922, ENSG00000277791, ENSG00000161057, ENSG00000103035, ENSG00000197170, ENSG00000108344	691	75	7564	3.06501	0.0112491	8.97839e-05	7.52025e-05
REACTOME_PATHWAY	R-HSA-174178~APC/C:Cdh1 mediated degradation of Cdc20 and other APC/C:Cdh1 targeted proteins in late mitosis/early G1	20	2.15983	9.95271e-06	ENSG00000092010, ENSG00000108106, ENSG00000165916, ENSG00000142507, ENSG00000159377, ENSG00000205220, ENSG00000136930, ENSG00000099341, ENSG00000143106, ENSG00000100911, ENSG00000221983, ENSG00000100567, ENSG00000159352, ENSG00000143947, ENSG00000127922, ENSG00000277791, ENSG00000161057, ENSG00000103035, ENSG00000197170, ENSG00000108344	691	70	7564	3.12756	0.0142984	0.000112512	9.42397e-05
REACTOME_PATHWAY	R-HSA-176409~APC/C:Cdc20 mediated degradation of mitotic proteins	20	2.15983	9.95271e-06	ENSG00000092010, ENSG00000108106, ENSG00000165916, ENSG00000142507, ENSG00000159377, ENSG00000205220, ENSG00000136930, ENSG00000099341, ENSG00000143106, ENSG00000100911, ENSG00000221983, ENSG00000100567, ENSG00000159352, ENSG00000143947, ENSG00000127922, ENSG00000277791, ENSG00000161057, ENSG00000103035, ENSG00000197170, ENSG00000108344	691	70	7564	3.12756	0.0142984	0.000112512	9.42397e-05
REACTOME_PATHWAY	R-HSA-9755511~KEAP1-NFE2L2 pathway	25	2.69978	1.05591e-05	ENSG00000092010, ENSG00000165916, ENSG00000165280, ENSG00000159377, ENSG00000205220, ENSG00000136930, ENSG00000099341, ENSG00000055130, ENSG00000117450, ENSG00000100567, ENSG00000159352, ENSG00000127922, ENSG00000277791, ENSG00000103035, ENSG00000197170, ENSG00000108344, ENSG00000100292, ENSG00000070770, ENSG00000142507, ENSG00000143106, ENSG00000100911, ENSG00000221983, ENSG00000143947, ENSG00000163931, ENSG00000161057	691	102	7564	2.68295	0.0151629	0.000118441	9.9206e-05
REACTOME_PATHWAY	R-HSA-351202~Metabolism of polyamines	17	1.83585	1.14689e-05	ENSG00000092010, ENSG00000165916, ENSG00000142507, ENSG00000159377, ENSG00000205220, ENSG00000136930, ENSG00000099341, ENSG00000143106, ENSG00000100911, ENSG00000100567, ENSG00000159352, ENSG00000127922, ENSG00000277791, ENSG00000161057, ENSG00000103035, ENSG00000197170, ENSG00000108344	691	53	7564	3.51113	0.0164586	0.000127658	0.000106925
REACTOME_PATHWAY	R-HSA-176814~Activation of APC/C and APC/C:Cdc20 mediated degradation of mitotic proteins	20	2.15983	1.24509e-05	ENSG00000092010, ENSG00000108106, ENSG00000165916, ENSG00000142507, ENSG00000159377, ENSG00000205220, ENSG00000136930, ENSG00000099341, ENSG00000143106, ENSG00000100911, ENSG00000221983, ENSG00000100567, ENSG00000159352, ENSG00000143947, ENSG00000127922, ENSG00000277791, ENSG00000161057, ENSG00000103035, ENSG00000197170, ENSG00000108344	691	71	7564	3.08351	0.0178552	0.00013753	0.000115194
REACTOME_PATHWAY	R-HSA-5619115~Disorders of transmembrane transporters	28	3.02376	1.63681e-05	ENSG00000093000, ENSG00000092010, ENSG00000165916, ENSG00000004939, ENSG00000165280, ENSG00000159377, ENSG00000205220, ENSG00000136930, ENSG00000099341, ENSG00000102900, ENSG00000100567, ENSG00000159352, ENSG00000095319, ENSG00000127922, ENSG00000277791, ENSG00000103035, ENSG00000197170, ENSG00000108344, ENSG00000110713, ENSG00000155465, ENSG00000047410, ENSG00000142507, ENSG00000143106, ENSG00000100911, ENSG00000221983, ENSG00000157020, ENSG00000143947, ENSG00000161057	691	125	7564	2.45201	0.0234065	0.000176751	0.000148046
REACTOME_PATHWAY	R-HSA-1236975~Antigen processing-Cross presentation	24	2.59179	1.68171e-05	ENSG00000092010, ENSG00000165916, ENSG00000106803, ENSG00000142507, ENSG00000159377, ENSG00000205220, ENSG00000136930, ENSG00000099341, ENSG00000132432, ENSG00000172936, ENSG00000163220, ENSG00000143546, ENSG00000143106, ENSG00000100911, ENSG00000221983, ENSG00000100567, ENSG00000159352, ENSG00000143947, ENSG00000127922, ENSG00000277791, ENSG00000161057, ENSG00000103035, ENSG00000197170, ENSG00000108344	691	98	7564	2.68076	0.0240408	0.000180254	0.00015098
REACTOME_PATHWAY	R-HSA-69481~G2/M Checkpoints	32	3.45572	1.77626e-05	ENSG00000092010, ENSG00000165916, ENSG00000274618, ENSG00000159377, ENSG00000205220, ENSG00000136930, ENSG00000099341, ENSG00000185130, ENSG00000278705, ENSG00000100567, ENSG00000159352, ENSG00000166913, ENSG00000127922, ENSG00000277791, ENSG00000278588, ENSG00000277157, ENSG00000103035, ENSG00000197170, ENSG00000108344, ENSG00000112118, ENSG00000142507, ENSG00000117748, ENSG00000067369, ENSG00000197837, ENSG00000275126, ENSG00000143106, ENSG00000100911, ENSG00000221983, ENSG00000143947, ENSG00000161057, ENSG00000100297, ENSG00000197061	691	154	7564	2.27459	0.0253752	0.000188989	0.000158296
REACTOME_PATHWAY	R-HSA-8878171~Transcriptional regulation by RUNX1	39	4.21166	1.94854e-05	ENSG00000092010, ENSG00000101096, ENSG00000165916, ENSG00000108604, ENSG00000274618, ENSG00000159377, ENSG00000205220, ENSG00000136930, ENSG00000099341, ENSG00000275379, ENSG00000185130, ENSG00000184260, ENSG00000275714, ENSG00000278705, ENSG00000100567, ENSG00000164032, ENSG00000159352, ENSG00000127922, ENSG00000126457, ENSG00000277791, ENSG00000278588, ENSG00000277157, ENSG00000103035, ENSG00000197170, ENSG00000108344, ENSG00000071564, ENSG00000099956, ENSG00000070770, ENSG00000142507, ENSG00000105968, ENSG00000197837, ENSG00000275126, ENSG00000143106, ENSG00000127616, ENSG00000100911, ENSG00000221983, ENSG00000143947, ENSG00000161057, ENSG00000197061	691	207	7564	2.06238	0.0278018	0.000205805	0.000172381
REACTOME_PATHWAY	R-HSA-8878166~Transcriptional regulation by RUNX2	24	2.59179	2.00623e-05	ENSG00000092010, ENSG00000165916, ENSG00000178573, ENSG00000142507, ENSG00000159377, ENSG00000205220, ENSG00000135446, ENSG00000136930, ENSG00000099341, ENSG00000143106, ENSG00000055130, ENSG00000113580, ENSG00000100911, ENSG00000221983, ENSG00000100567, ENSG00000159352, ENSG00000143947, ENSG00000127922, ENSG00000087088, ENSG00000277791, ENSG00000161057, ENSG00000103035, ENSG00000197170, ENSG00000108344	691	99	7564	2.65369	0.0286131	0.000210363	0.000176199
REACTOME_PATHWAY	R-HSA-4086400~PCP/CE pathway	21	2.26782	2.22056e-05	ENSG00000092010, ENSG00000165916, ENSG00000128340, ENSG00000142507, ENSG00000159377, ENSG00000205220, ENSG00000136930, ENSG00000099341, ENSG00000143106, ENSG00000183020, ENSG00000100911, ENSG00000221983, ENSG00000100567, ENSG00000159352, ENSG00000143947, ENSG00000127922, ENSG00000277791, ENSG00000161057, ENSG00000103035, ENSG00000197170, ENSG00000108344	691	80	7564	2.87344	0.0316211	0.000231161	0.00019362
REACTOME_PATHWAY	R-HSA-5689603~UCH proteinases	22	2.37581	2.47514e-05	ENSG00000092010, ENSG00000165916, ENSG00000142507, ENSG00000159377, ENSG00000205220, ENSG00000136930, ENSG00000099341, ENSG00000184270, ENSG00000143106, ENSG00000184260, ENSG00000100911, ENSG00000221983, ENSG00000100567, ENSG00000159352, ENSG00000143947, ENSG00000127922, ENSG00000187778, ENSG00000277791, ENSG00000161057, ENSG00000103035, ENSG00000197170, ENSG00000108344	691	87	7564	2.76807	0.0351819	0.000255824	0.000214277
REACTOME_PATHWAY	R-HSA-5621481~C-type lectin receptors (CLRs)	27	2.91577	2.57872e-05	ENSG00000092010, ENSG00000101096, ENSG00000198286, ENSG00000165916, ENSG00000172175, ENSG00000103490, ENSG00000159377, ENSG00000205220, ENSG00000136930, ENSG00000099341, ENSG00000077150, ENSG00000055130, ENSG00000100567, ENSG00000159352, ENSG00000127922, ENSG00000277791, ENSG00000103035, ENSG00000197170, ENSG00000108344, ENSG00000104856, ENSG00000142507, ENSG00000143106, ENSG00000100911, ENSG00000221983, ENSG00000143947, ENSG00000109320, ENSG00000161057	691	121	7564	2.4426	0.0366269	0.000264638	0.00022166
REACTOME_PATHWAY	R-HSA-9020702~Interleukin-1 signaling	25	2.69978	2.9311e-05	ENSG00000092010, ENSG00000165916, ENSG00000159377, ENSG00000205220, ENSG00000136930, ENSG00000099341, ENSG00000077150, ENSG00000163221, ENSG00000055130, ENSG00000100567, ENSG00000159352, ENSG00000127922, ENSG00000277791, ENSG00000103035, ENSG00000197170, ENSG00000108344, ENSG00000142507, ENSG00000172936, ENSG00000143106, ENSG00000198909, ENSG00000100911, ENSG00000221983, ENSG00000143947, ENSG00000109320, ENSG00000161057	691	108	7564	2.5339	0.0415267	0.000298683	0.000250175
REACTOME_PATHWAY	R-HSA-174143~APC/C-mediated degradation of cell cycle proteins	21	2.26782	3.27339e-05	ENSG00000092010, ENSG00000108106, ENSG00000165916, ENSG00000142507, ENSG00000159377, ENSG00000205220, ENSG00000136930, ENSG00000099341, ENSG00000143106, ENSG00000055130, ENSG00000100911, ENSG00000221983, ENSG00000100567, ENSG00000159352, ENSG00000143947, ENSG00000127922, ENSG00000277791, ENSG00000161057, ENSG00000103035, ENSG00000197170, ENSG00000108344	691	82	7564	2.80336	0.0462624	0.00032893	0.00027551
REACTOME_PATHWAY	R-HSA-453276~Regulation of mitotic cell cycle	21	2.26782	3.27339e-05	ENSG00000092010, ENSG00000108106, ENSG00000165916, ENSG00000142507, ENSG00000159377, ENSG00000205220, ENSG00000136930, ENSG00000099341, ENSG00000143106, ENSG00000055130, ENSG00000100911, ENSG00000221983, ENSG00000100567, ENSG00000159352, ENSG00000143947, ENSG00000127922, ENSG00000277791, ENSG00000161057, ENSG00000103035, ENSG00000197170, ENSG00000108344	691	82	7564	2.80336	0.0462624	0.00032893	0.00027551
REACTOME_PATHWAY	R-HSA-69206~G1/S Transition	27	2.91577	3.48384e-05	ENSG00000092010, ENSG00000165916, ENSG00000159377, ENSG00000205220, ENSG00000135446, ENSG00000111276, ENSG00000136930, ENSG00000099341, ENSG00000055130, ENSG00000100567, ENSG00000159352, ENSG00000127922, ENSG00000277791, ENSG00000103035, ENSG00000197170, ENSG00000108344, ENSG00000132646, ENSG00000112118, ENSG00000142507, ENSG00000117748, ENSG00000205250, ENSG00000143106, ENSG00000100911, ENSG00000221983, ENSG00000143947, ENSG00000161057, ENSG00000100297	691	123	7564	2.40288	0.0491624	0.000347663	0.000291201
REACTOME_PATHWAY	R-HSA-450531~Regulation of mRNA stability by proteins that bind AU-rich elements	21	2.26782	3.9512e-05	ENSG00000092010, ENSG00000165916, ENSG00000142507, ENSG00000159377, ENSG00000205220, ENSG00000136930, ENSG00000099341, ENSG00000143106, ENSG00000100911, ENSG00000221983, ENSG00000100567, ENSG00000159352, ENSG00000143947, ENSG00000166913, ENSG00000127922, ENSG00000277791, ENSG00000161057, ENSG00000109971, ENSG00000103035, ENSG00000197170, ENSG00000108344	691	83	7564	2.76958	0.0555712	0.000388938	0.000325772
REACTOME_PATHWAY	R-HSA-5687128~MAPK6/MAPK4 signaling	20	2.15983	4.31675e-05	ENSG00000092010, ENSG00000165916, ENSG00000142507, ENSG00000159377, ENSG00000205220, ENSG00000132002, ENSG00000136930, ENSG00000099341, ENSG00000143106, ENSG00000100911, ENSG00000221983, ENSG00000100567, ENSG00000159352, ENSG00000143947, ENSG00000127922, ENSG00000277791, ENSG00000161057, ENSG00000103035, ENSG00000197170, ENSG00000108344	691	77	7564	2.84323	0.0605537	0.000422049	0.000353507
REACTOME_PATHWAY	R-HSA-195721~Signaling by WNT	45	4.85961	4.80439e-05	ENSG00000092010, ENSG00000165916, ENSG00000274618, ENSG00000159377, ENSG00000205220, ENSG00000106829, ENSG00000112640, ENSG00000136930, ENSG00000137841, ENSG00000099341, ENSG00000275379, ENSG00000185130, ENSG00000055130, ENSG00000184260, ENSG00000275714, ENSG00000278705, ENSG00000100567, ENSG00000164032, ENSG00000159352, ENSG00000127922, ENSG00000186469, ENSG00000277791, ENSG00000278588, ENSG00000277157, ENSG00000103035, ENSG00000197170, ENSG00000108344, ENSG00000128340, ENSG00000070770, ENSG00000142507, ENSG00000105968, ENSG00000069329, ENSG00000020633, ENSG00000186174, ENSG00000197837, ENSG00000275126, ENSG00000143106, ENSG00000127616, ENSG00000101966, ENSG00000100911, ENSG00000183020, ENSG00000221983, ENSG00000143947, ENSG00000161057, ENSG00000197061	691	263	7564	1.87297	0.0671596	0.000466574	0.0003908
REACTOME_PATHWAY	R-HSA-8878159~Transcriptional regulation by RUNX3	22	2.37581	6.03185e-05	ENSG00000092010, ENSG00000165916, ENSG00000142507, ENSG00000159377, ENSG00000205220, ENSG00000005844, ENSG00000020633, ENSG00000136930, ENSG00000099341, ENSG00000115232, ENSG00000143106, ENSG00000100911, ENSG00000221983, ENSG00000100567, ENSG00000159352, ENSG00000143947, ENSG00000127922, ENSG00000277791, ENSG00000161057, ENSG00000103035, ENSG00000197170, ENSG00000108344	691	92	7564	2.61763	0.0835827	0.000581872	0.000487373
REACTOME_PATHWAY	R-HSA-69239~Synthesis of DNA	25	2.69978	6.38515e-05	ENSG00000092010, ENSG00000108106, ENSG00000165916, ENSG00000159377, ENSG00000205220, ENSG00000136930, ENSG00000099341, ENSG00000055130, ENSG00000100567, ENSG00000159352, ENSG00000127922, ENSG00000277791, ENSG00000103035, ENSG00000197170, ENSG00000108344, ENSG00000132646, ENSG00000112118, ENSG00000142507, ENSG00000117748, ENSG00000143106, ENSG00000100911, ENSG00000221983, ENSG00000143947, ENSG00000161057, ENSG00000100297	691	113	7564	2.42178	0.0882561	0.000611875	0.000512504
