## Supplementary Table 5 for "Patient-specific alterations in blood plasma cfRNA profiles enable accurate classification of cancer patients and controls" (part 2 of 2)

### Sheet: OV- (continued)
Annotation Cluster 1	Enrichment Score: 39.24129983989873
REACTOME_PATHWAY	R-HSA-449147~Signaling by Interleukins	58	6.2635	7.16678e-05	ENSG00000182718, ENSG00000111679, ENSG00000159377, ENSG00000135046, ENSG00000112640, ENSG00000136930, ENSG00000099341, ENSG00000113013, ENSG00000077150, ENSG00000055130, ENSG00000275714, ENSG00000120438, ENSG00000105397, ENSG00000197170, ENSG00000108344, ENSG00000182866, ENSG00000100292, ENSG00000150593, ENSG00000175354, ENSG00000170581, ENSG00000137752, ENSG00000137193, ENSG00000143106, ENSG00000012779, ENSG00000221983, ENSG00000143947, ENSG00000092010, ENSG00000110324, ENSG00000165916, ENSG00000205220, ENSG00000026025, ENSG00000008517, ENSG00000117676, ENSG00000174238, ENSG00000275379, ENSG00000163221, ENSG00000120899, ENSG00000100567, ENSG00000159352, ENSG00000127922, ENSG00000101336, ENSG00000277791, ENSG00000105053, ENSG00000103035, ENSG00000109971, ENSG00000168918, ENSG00000142507, ENSG00000104518, ENSG00000172936, ENSG00000168961, ENSG00000198909, ENSG00000127616, ENSG00000100911, ENSG00000171608, ENSG00000109320, ENSG00000161057, ENSG00000089157, ENSG00000107263	691	376	7564	1.68855	0.0985107	0.000682259	0.000571457
REACTOME_PATHWAY	R-HSA-9013694~Signaling by NOTCH4	20	2.15983	7.58384e-05	ENSG00000092010, ENSG00000165916, ENSG00000142507, ENSG00000159377, ENSG00000205220, ENSG00000136930, ENSG00000099341, ENSG00000143106, ENSG00000055130, ENSG00000100911, ENSG00000221983, ENSG00000100567, ENSG00000159352, ENSG00000143947, ENSG00000127922, ENSG00000277791, ENSG00000161057, ENSG00000103035, ENSG00000197170, ENSG00000108344	691	80	7564	2.73661	0.103935	0.000717243	0.000600759
REACTOME_PATHWAY	R-HSA-157118~Signaling by NOTCH	38	4.10367	8.579e-05	ENSG00000092010, ENSG00000165916, ENSG00000274618, ENSG00000159377, ENSG00000205220, ENSG00000106829, ENSG00000136930, ENSG00000099341, ENSG00000275379, ENSG00000185130, ENSG00000055130, ENSG00000184260, ENSG00000275714, ENSG00000278705, ENSG00000100567, ENSG00000164032, ENSG00000159352, ENSG00000127922, ENSG00000061273, ENSG00000277791, ENSG00000185811, ENSG00000278588, ENSG00000277157, ENSG00000103035, ENSG00000197170, ENSG00000108344, ENSG00000196591, ENSG00000142507, ENSG00000105968, ENSG00000197837, ENSG00000275126, ENSG00000101849, ENSG00000143106, ENSG00000100911, ENSG00000221983, ENSG00000143947, ENSG00000161057, ENSG00000197061	691	213	7564	1.95289	0.116747	0.000806092	0.000675178
REACTOME_PATHWAY	R-HSA-69242~S Phase	30	3.23974	9.18074e-05	ENSG00000092010, ENSG00000108106, ENSG00000165916, ENSG00000159377, ENSG00000205220, ENSG00000135446, ENSG00000111276, ENSG00000136930, ENSG00000099341, ENSG00000055130, ENSG00000100567, ENSG00000159352, ENSG00000127922, ENSG00000277791, ENSG00000103035, ENSG00000197170, ENSG00000164754, ENSG00000108344, ENSG00000132646, ENSG00000112118, ENSG00000142507, ENSG00000117748, ENSG00000205250, ENSG00000143106, ENSG00000100911, ENSG00000221983, ENSG00000143947, ENSG00000161057, ENSG00000101224, ENSG00000100297	691	152	7564	2.16048	0.124405	0.000857066	0.000717875
REACTOME_PATHWAY	R-HSA-382556~ABC-family proteins mediated transport	20	2.15983	0.000128738	ENSG00000092010, ENSG00000165916, ENSG00000142507, ENSG00000165280, ENSG00000159377, ENSG00000205220, ENSG00000136930, ENSG00000099341, ENSG00000143106, ENSG00000100911, ENSG00000221983, ENSG00000100567, ENSG00000159352, ENSG00000143947, ENSG00000127922, ENSG00000277791, ENSG00000161057, ENSG00000103035, ENSG00000197170, ENSG00000108344	691	83	7564	2.6377	0.169972	0.00118652	0.000993826
REACTOME_PATHWAY	R-HSA-453279~Mitotic G1 phase and G1/S transition	28	3.02376	0.000149204	ENSG00000092010, ENSG00000165916, ENSG00000159377, ENSG00000205220, ENSG00000135446, ENSG00000111276, ENSG00000136930, ENSG00000099341, ENSG00000055130, ENSG00000100567, ENSG00000159352, ENSG00000127922, ENSG00000277791, ENSG00000103035, ENSG00000197170, ENSG00000108344, ENSG00000132646, ENSG00000112118, ENSG00000142507, ENSG00000117748, ENSG00000205250, ENSG00000143106, ENSG00000100911, ENSG00000221983, ENSG00000143947, ENSG00000129757, ENSG00000161057, ENSG00000100297	691	141	7564	2.17376	0.194196	0.00136645	0.00114453
GOTERM_BP_DIRECT	GO:0010498~proteasomal protein catabolic process	10	1.07991	0.000149865	ENSG00000181852, ENSG00000143106, ENSG00000100567, ENSG00000142507, ENSG00000165280, ENSG00000159377, ENSG00000205220, ENSG00000277791, ENSG00000204463, ENSG00000136930	894	27	11271	4.6694	0.403111	0.0343891	0.0341792
REACTOME_PATHWAY	R-HSA-6807070~PTEN Regulation	26	2.80778	0.000188193	ENSG00000092010, ENSG00000165916, ENSG00000159377, ENSG00000205220, ENSG00000155876, ENSG00000136930, ENSG00000099341, ENSG00000100567, ENSG00000159352, ENSG00000127922, ENSG00000061273, ENSG00000277791, ENSG00000103035, ENSG00000197170, ENSG00000108344, ENSG00000149480, ENSG00000196591, ENSG00000070770, ENSG00000142507, ENSG00000134248, ENSG00000143106, ENSG00000101966, ENSG00000100911, ENSG00000221983, ENSG00000143947, ENSG00000161057	691	128	7564	2.2235	0.238405	0.00170197	0.00142556
REACTOME_PATHWAY	R-HSA-68886~M Phase	56	6.04752	0.000249316	ENSG00000093000, ENSG00000108106, ENSG00000274618, ENSG00000159377, ENSG00000112640, ENSG00000136930, ENSG00000117697, ENSG00000099341, ENSG00000184260, ENSG00000137100, ENSG00000275714, ENSG00000278705, ENSG00000278588, ENSG00000197170, ENSG00000108344, ENSG00000047410, ENSG00000070770, ENSG00000132341, ENSG00000130640, ENSG00000197837, ENSG00000275126, ENSG00000143106, ENSG00000120802, ENSG00000221983, ENSG00000157020, ENSG00000143947, ENSG00000103275, ENSG00000092010, ENSG00000090273, ENSG00000165916, ENSG00000205220, ENSG00000275379, ENSG00000185130, ENSG00000100567, ENSG00000102900, ENSG00000164032, ENSG00000159352, ENSG00000127922, ENSG00000095319, ENSG00000277791, ENSG00000152082, ENSG00000277157, ENSG00000103035, ENSG00000164754, ENSG00000147457, ENSG00000110713, ENSG00000173272, ENSG00000115806, ENSG00000176101, ENSG00000142507, ENSG00000105968, ENSG00000010292, ENSG00000204843, ENSG00000100911, ENSG00000161057, ENSG00000197061	691	376	7564	1.63032	0.302885	0.00221325	0.00185381
REACTOME_PATHWAY	R-HSA-2454202~Fc epsilon receptor (FCERI) signaling	25	2.69978	0.000328953	ENSG00000092010, ENSG00000101096, ENSG00000198286, ENSG00000165916, ENSG00000172175, ENSG00000159377, ENSG00000205220, ENSG00000136930, ENSG00000099341, ENSG00000055130, ENSG00000100567, ENSG00000159352, ENSG00000127922, ENSG00000277791, ENSG00000103035, ENSG00000197170, ENSG00000108344, ENSG00000124181, ENSG00000142507, ENSG00000143106, ENSG00000100911, ENSG00000221983, ENSG00000143947, ENSG00000109320, ENSG00000161057	691	125	7564	2.18929	0.378782	0.00286744	0.00240175
REACTOME_PATHWAY	R-HSA-109581~Apoptosis	29	3.13175	0.000597383	ENSG00000092010, ENSG00000165916, ENSG00000159377, ENSG00000205220, ENSG00000026025, ENSG00000136930, ENSG00000099341, ENSG00000120910, ENSG00000100567, ENSG00000168298, ENSG00000159352, ENSG00000108561, ENSG00000166913, ENSG00000127922, ENSG00000087088, ENSG00000277791, ENSG00000103035, ENSG00000197170, ENSG00000108344, ENSG00000124575, ENSG00000142507, ENSG00000104518, ENSG00000143106, ENSG00000101966, ENSG00000100911, ENSG00000221983, ENSG00000143947, ENSG00000162600, ENSG00000161057	691	161	7564	1.97172	0.57881	0.00499661	0.00418513
INTERPRO	IPR001353:Proteasome, subunit alpha/beta	7	0.75594	0.000642632	ENSG00000143106, ENSG00000100567, ENSG00000142507, ENSG00000159377, ENSG00000205220, ENSG00000277791, ENSG00000136930	913	15	11544	5.90055	0.648624	0.104556	0.103978
GOTERM_CC_DIRECT	GO:0005839~proteasome core complex	7	0.75594	0.000852376	ENSG00000143106, ENSG00000100567, ENSG00000142507, ENSG00000159377, ENSG00000205220, ENSG00000277791, ENSG00000136930	909	16	11754	5.65718	0.458803	0.0149686	0.0139499
REACTOME_PATHWAY	R-HSA-5610787~Hedgehog 'off' state	20	2.15983	0.0010405	ENSG00000092010, ENSG00000165916, ENSG00000142507, ENSG00000159377, ENSG00000205220, ENSG00000136930, ENSG00000099341, ENSG00000143106, ENSG00000055130, ENSG00000100911, ENSG00000221983, ENSG00000100567, ENSG00000159352, ENSG00000143947, ENSG00000127922, ENSG00000277791, ENSG00000161057, ENSG00000103035, ENSG00000197170, ENSG00000108344	691	97	7564	2.257	0.778291	0.00818263	0.00685373
REACTOME_PATHWAY	R-HSA-5358351~Signaling by Hedgehog	23	2.4838	0.00137671	ENSG00000092010, ENSG00000165916, ENSG00000173020, ENSG00000142507, ENSG00000165280, ENSG00000159377, ENSG00000205220, ENSG00000136930, ENSG00000099341, ENSG00000144228, ENSG00000143106, ENSG00000055130, ENSG00000100911, ENSG00000221983, ENSG00000100567, ENSG00000159352, ENSG00000143947, ENSG00000127922, ENSG00000277791, ENSG00000161057, ENSG00000103035, ENSG00000197170, ENSG00000108344	691	122	7564	2.06368	0.863778	0.0103755	0.00869048
REACTOME_PATHWAY	R-HSA-5357801~Programmed Cell Death	31	3.34773	0.00164515	ENSG00000092010, ENSG00000165916, ENSG00000159377, ENSG00000205220, ENSG00000026025, ENSG00000136930, ENSG00000099341, ENSG00000120910, ENSG00000100567, ENSG00000168298, ENSG00000159352, ENSG00000108561, ENSG00000166913, ENSG00000127922, ENSG00000087088, ENSG00000277791, ENSG00000103035, ENSG00000197170, ENSG00000147457, ENSG00000108344, ENSG00000124575, ENSG00000142507, ENSG00000104518, ENSG00000137752, ENSG00000143106, ENSG00000101966, ENSG00000100911, ENSG00000221983, ENSG00000143947, ENSG00000162600, ENSG00000161057	691	188	7564	1.805	0.907679	0.0120239	0.0100712
REACTOME_PATHWAY	R-HSA-69278~Cell Cycle, Mitotic	67	7.23542	0.00164529	ENSG00000093000, ENSG00000108106, ENSG00000274618, ENSG00000159377, ENSG00000135446, ENSG00000111276, ENSG00000112640, ENSG00000136930, ENSG00000117697, ENSG00000099341, ENSG00000055130, ENSG00000184260, ENSG00000137100, ENSG00000275714, ENSG00000278705, ENSG00000278588, ENSG00000197170, ENSG00000108344, ENSG00000112118, ENSG00000047410, ENSG00000070770, ENSG00000132341, ENSG00000096384, ENSG00000130640, ENSG00000197837, ENSG00000275126, ENSG00000143106, ENSG00000120802, ENSG00000221983, ENSG00000157020, ENSG00000143947, ENSG00000101224, ENSG00000100297, ENSG00000103275, ENSG00000092010, ENSG00000090273, ENSG00000165916, ENSG00000205220, ENSG00000275379, ENSG00000185130, ENSG00000100567, ENSG00000102900, ENSG00000164032, ENSG00000159352, ENSG00000127922, ENSG00000095319, ENSG00000277791, ENSG00000152082, ENSG00000277157, ENSG00000103035, ENSG00000164754, ENSG00000147457, ENSG00000110713, ENSG00000173272, ENSG00000132646, ENSG00000115806, ENSG00000176101, ENSG00000142507, ENSG00000105968, ENSG00000010292, ENSG00000117748, ENSG00000205250, ENSG00000204843, ENSG00000100911, ENSG00000129757, ENSG00000161057, ENSG00000197061	691	507	7564	1.44657	0.907699	0.0120239	0.0100712
REACTOME_PATHWAY	R-HSA-3858494~Beta-catenin independent WNT signaling	23	2.4838	0.00190446	ENSG00000092010, ENSG00000165916, ENSG00000128340, ENSG00000142507, ENSG00000159377, ENSG00000205220, ENSG00000136930, ENSG00000137841, ENSG00000099341, ENSG00000143106, ENSG00000183020, ENSG00000100911, ENSG00000221983, ENSG00000100567, ENSG00000159352, ENSG00000143947, ENSG00000127922, ENSG00000186469, ENSG00000277791, ENSG00000161057, ENSG00000103035, ENSG00000197170, ENSG00000108344	691	125	7564	2.01415	0.936606	0.013848	0.011599
GOTERM_BP_DIRECT	GO:0010499~proteasomal ubiquitin-independent protein catabolic process	7	0.75594	0.0019689	ENSG00000143106, ENSG00000100567, ENSG00000142507, ENSG00000159377, ENSG00000205220, ENSG00000277791, ENSG00000136930	894	18	11271	4.90287	0.99887	0.233688	0.232262
REACTOME_PATHWAY	R-HSA-1640170~Cell Cycle	78	8.42333	0.00226273	ENSG00000093000, ENSG00000183207, ENSG00000108106, ENSG00000181222, ENSG00000274618, ENSG00000159377, ENSG00000135446, ENSG00000111276, ENSG00000112640, ENSG00000136930, ENSG00000117697, ENSG00000099341, ENSG00000055130, ENSG00000184260, ENSG00000137100, ENSG00000275714, ENSG00000278705, ENSG00000166913, ENSG00000278588, ENSG00000197170, ENSG00000108344, ENSG00000131018, ENSG00000112118, ENSG00000047410, ENSG00000070770, ENSG00000067369, ENSG00000132341, ENSG00000096384, ENSG00000130640, ENSG00000197837, ENSG00000275126, ENSG00000143106, ENSG00000120802, ENSG00000221983, ENSG00000157020, ENSG00000143947, ENSG00000101224, ENSG00000054654, ENSG00000100297, ENSG00000182117, ENSG00000103275, ENSG00000092010, ENSG00000090273, ENSG00000092330, ENSG00000165916, ENSG00000205220, ENSG00000177700, ENSG00000275379, ENSG00000185130, ENSG00000100567, ENSG00000102900, ENSG00000164032, ENSG00000159352, ENSG00000127922, ENSG00000095319, ENSG00000277791, ENSG00000152082, ENSG00000277157, ENSG00000103035, ENSG00000164754, ENSG00000147457, ENSG00000110713, ENSG00000173272, ENSG00000132646, ENSG00000115806, ENSG00000176101, ENSG00000142507, ENSG00000105968, ENSG00000010292, ENSG00000117748, ENSG00000205250, ENSG00000204843, ENSG00000102978, ENSG00000100911, ENSG00000005075, ENSG00000129757, ENSG00000161057, ENSG00000197061	691	617	7564	1.38383	0.962292	0.0160467	0.0134406
REACTOME_PATHWAY	R-HSA-1257604~PIP3 activates AKT signaling	34	3.67171	0.00242005	ENSG00000092010, ENSG00000103197, ENSG00000165916, ENSG00000159377, ENSG00000205220, ENSG00000111276, ENSG00000112640, ENSG00000155876, ENSG00000136930, ENSG00000099341, ENSG00000100567, ENSG00000159352, ENSG00000127922, ENSG00000061273, ENSG00000277791, ENSG00000103035, ENSG00000197170, ENSG00000108344, ENSG00000182866, ENSG00000149480, ENSG00000196591, ENSG00000128340, ENSG00000070770, ENSG00000142507, ENSG00000155629, ENSG00000134248, ENSG00000172936, ENSG00000143106, ENSG00000101966, ENSG00000100911, ENSG00000221983, ENSG00000143947, ENSG00000171608, ENSG00000161057	691	218	7564	1.70725	0.969985	0.0169991	0.0142384
REACTOME_PATHWAY	R-HSA-9006925~Intracellular signaling by second messengers	37	3.99568	0.0042611	ENSG00000092010, ENSG00000103197, ENSG00000165916, ENSG00000173020, ENSG00000159377, ENSG00000205220, ENSG00000111276, ENSG00000112640, ENSG00000155876, ENSG00000136930, ENSG00000099341, ENSG00000100567, ENSG00000159352, ENSG00000127922, ENSG00000061273, ENSG00000277791, ENSG00000103035, ENSG00000197170, ENSG00000108344, ENSG00000182866, ENSG00000149480, ENSG00000196591, ENSG00000128340, ENSG00000124181, ENSG00000070770, ENSG00000142507, ENSG00000155629, ENSG00000134248, ENSG00000172936, ENSG00000143106, ENSG00000101966, ENSG00000100911, ENSG00000221983, ENSG00000143947, ENSG00000171608, ENSG00000161057, ENSG00000183943	691	252	7564	1.60722	0.997927	0.0285454	0.0239095
REACTOME_PATHWAY	R-HSA-69620~Cell Cycle Checkpoints	39	4.21166	0.00435758	ENSG00000092010, ENSG00000090273, ENSG00000108106, ENSG00000165916, ENSG00000274618, ENSG00000159377, ENSG00000205220, ENSG00000111276, ENSG00000112640, ENSG00000136930, ENSG00000117697, ENSG00000099341, ENSG00000185130, ENSG00000278705, ENSG00000100567, ENSG00000159352, ENSG00000166913, ENSG00000127922, ENSG00000277791, ENSG00000278588, ENSG00000277157, ENSG00000103035, ENSG00000197170, ENSG00000108344, ENSG00000110713, ENSG00000112118, ENSG00000142507, ENSG00000117748, ENSG00000067369, ENSG00000197837, ENSG00000275126, ENSG00000143106, ENSG00000100911, ENSG00000221983, ENSG00000157020, ENSG00000143947, ENSG00000161057, ENSG00000100297, ENSG00000197061	691	270	7564	1.58115	0.998199	0.028924	0.0242266
REACTOME_PATHWAY	R-HSA-69275~G2/M Transition	28	3.02376	0.00480924	ENSG00000092010, ENSG00000165916, ENSG00000159377, ENSG00000205220, ENSG00000136930, ENSG00000099341, ENSG00000055130, ENSG00000137100, ENSG00000100567, ENSG00000159352, ENSG00000127922, ENSG00000277791, ENSG00000152082, ENSG00000103035, ENSG00000197170, ENSG00000108344, ENSG00000173272, ENSG00000176101, ENSG00000142507, ENSG00000096384, ENSG00000130640, ENSG00000204843, ENSG00000143106, ENSG00000100911, ENSG00000221983, ENSG00000143947, ENSG00000161057, ENSG00000101224	691	176	7564	1.74148	0.999066	0.0314885	0.0263747
REACTOME_PATHWAY	R-HSA-453274~Mitotic G2-G2/M phases	28	3.02376	0.00561638	ENSG00000092010, ENSG00000165916, ENSG00000159377, ENSG00000205220, ENSG00000136930, ENSG00000099341, ENSG00000055130, ENSG00000137100, ENSG00000100567, ENSG00000159352, ENSG00000127922, ENSG00000277791, ENSG00000152082, ENSG00000103035, ENSG00000197170, ENSG00000108344, ENSG00000173272, ENSG00000176101, ENSG00000142507, ENSG00000096384, ENSG00000130640, ENSG00000204843, ENSG00000143106, ENSG00000100911, ENSG00000221983, ENSG00000143947, ENSG00000161057, ENSG00000101224	691	178	7564	1.72191	0.999711	0.0364435	0.0305249
REACTOME_PATHWAY	R-HSA-68882~Mitotic Anaphase	32	3.45572	0.00585809	ENSG00000092010, ENSG00000103275, ENSG00000090273, ENSG00000108106, ENSG00000165916, ENSG00000159377, ENSG00000205220, ENSG00000112640, ENSG00000136930, ENSG00000117697, ENSG00000099341, ENSG00000102900, ENSG00000100567, ENSG00000159352, ENSG00000095319, ENSG00000127922, ENSG00000277791, ENSG00000103035, ENSG00000197170, ENSG00000164754, ENSG00000147457, ENSG00000108344, ENSG00000110713, ENSG00000142507, ENSG00000132341, ENSG00000143106, ENSG00000120802, ENSG00000100911, ENSG00000221983, ENSG00000157020, ENSG00000143947, ENSG00000161057	691	213	7564	1.64454	0.999797	0.0378422	0.0316964
REACTOME_PATHWAY	R-HSA-5689880~Ub-specific processing proteases	28	3.02376	0.0060605	ENSG00000092010, ENSG00000213585, ENSG00000165916, ENSG00000159377, ENSG00000205220, ENSG00000136930, ENSG00000099341, ENSG00000185130, ENSG00000184260, ENSG00000100567, ENSG00000159352, ENSG00000127922, ENSG00000277791, ENSG00000278588, ENSG00000185359, ENSG00000103035, ENSG00000197170, ENSG00000108344, ENSG00000111667, ENSG00000142507, ENSG00000184270, ENSG00000143106, ENSG00000100911, ENSG00000221983, ENSG00000143947, ENSG00000163635, ENSG00000161057, ENSG00000203814	691	179	7564	1.71229	0.999849	0.0389758	0.0326459
REACTOME_PATHWAY	R-HSA-2555396~Mitotic Metaphase and Anaphase	32	3.45572	0.00627495	ENSG00000092010, ENSG00000103275, ENSG00000090273, ENSG00000108106, ENSG00000165916, ENSG00000159377, ENSG00000205220, ENSG00000112640, ENSG00000136930, ENSG00000117697, ENSG00000099341, ENSG00000102900, ENSG00000100567, ENSG00000159352, ENSG00000095319, ENSG00000127922, ENSG00000277791, ENSG00000103035, ENSG00000197170, ENSG00000164754, ENSG00000147457, ENSG00000108344, ENSG00000110713, ENSG00000142507, ENSG00000132341, ENSG00000143106, ENSG00000120802, ENSG00000100911, ENSG00000221983, ENSG00000157020, ENSG00000143947, ENSG00000161057	691	214	7564	1.63685	0.999889	0.0401763	0.0336515
GOTERM_CC_DIRECT	GO:0022624~proteasome accessory complex	6	0.647948	0.00768326	ENSG00000165916, ENSG00000159352, ENSG00000161057, ENSG00000197170, ENSG00000099341, ENSG00000108344	909	17	11754	4.56377	0.996125	0.0923405	0.0860562
KEGG_PATHWAY	hsa05017:Spinocerebellar ataxia	21	2.26782	0.00919032	ENSG00000101361, ENSG00000213585, ENSG00000165916, ENSG00000142507, ENSG00000159377, ENSG00000134644, ENSG00000136930, ENSG00000137841, ENSG00000099341, ENSG00000143106, ENSG00000100567, ENSG00000169100, ENSG00000171608, ENSG00000159352, ENSG00000162600, ENSG00000127922, ENSG00000277791, ENSG00000161057, ENSG00000103035, ENSG00000197170, ENSG00000108344	536	115	5358	1.82541	0.940156	0.147529	0.141241
REACTOME_PATHWAY	R-HSA-2467813~Separation of Sister Chromatids	26	2.80778	0.0118829	ENSG00000092010, ENSG00000090273, ENSG00000108106, ENSG00000165916, ENSG00000159377, ENSG00000205220, ENSG00000112640, ENSG00000136930, ENSG00000117697, ENSG00000099341, ENSG00000100567, ENSG00000159352, ENSG00000127922, ENSG00000277791, ENSG00000103035, ENSG00000197170, ENSG00000164754, ENSG00000108344, ENSG00000110713, ENSG00000142507, ENSG00000143106, ENSG00000100911, ENSG00000221983, ENSG00000157020, ENSG00000143947, ENSG00000161057	691	171	7564	1.66437	1	0.0672333	0.0563143
REACTOME_PATHWAY	R-HSA-5663202~Diseases of signal transduction by growth factor receptors and second messengers	47	5.07559	0.0148911	ENSG00000092010, ENSG00000103197, ENSG00000165916, ENSG00000181222, ENSG00000197157, ENSG00000165280, ENSG00000159377, ENSG00000167085, ENSG00000205220, ENSG00000177700, ENSG00000111276, ENSG00000112640, ENSG00000136930, ENSG00000099341, ENSG00000119866, ENSG00000055130, ENSG00000126934, ENSG00000100567, ENSG00000159352, ENSG00000166913, ENSG00000127922, ENSG00000061273, ENSG00000277791, ENSG00000089220, ENSG00000103035, ENSG00000197170, ENSG00000108344, ENSG00000182866, ENSG00000196591, ENSG00000128340, ENSG00000047410, ENSG00000124181, ENSG00000142507, ENSG00000155629, ENSG00000138363, ENSG00000204843, ENSG00000101849, ENSG00000137193, ENSG00000143106, ENSG00000100911, ENSG00000137154, ENSG00000102978, ENSG00000221983, ENSG00000143947, ENSG00000171608, ENSG00000005075, ENSG00000161057	691	366	7564	1.40569	1	0.0831948	0.0696835
REACTOME_PATHWAY	R-HSA-5688426~Deubiquitination	33	3.56371	0.0260693	ENSG00000092010, ENSG00000213585, ENSG00000165916, ENSG00000165280, ENSG00000159377, ENSG00000205220, ENSG00000136930, ENSG00000099341, ENSG00000185130, ENSG00000184260, ENSG00000100567, ENSG00000159352, ENSG00000127922, ENSG00000187778, ENSG00000277791, ENSG00000179262, ENSG00000278588, ENSG00000185359, ENSG00000103035, ENSG00000197170, ENSG00000108344, ENSG00000175073, ENSG00000111667, ENSG00000142507, ENSG00000184270, ENSG00000145901, ENSG00000143106, ENSG00000100911, ENSG00000221983, ENSG00000143947, ENSG00000163635, ENSG00000161057, ENSG00000203814	691	247	7564	1.46248	1	0.135692	0.113655
REACTOME_PATHWAY	R-HSA-983169~Class I MHC mediated antigen processing & presentation	42	4.53564	0.0361974	ENSG00000092010, ENSG00000108106, ENSG00000070423, ENSG00000165916, ENSG00000106803, ENSG00000198862, ENSG00000159377, ENSG00000205220, ENSG00000007944, ENSG00000114125, ENSG00000150961, ENSG00000136930, ENSG00000099341, ENSG00000132432, ENSG00000163220, ENSG00000055130, ENSG00000100567, ENSG00000159352, ENSG00000157450, ENSG00000127922, ENSG00000277791, ENSG00000163840, ENSG00000103035, ENSG00000197170, ENSG00000108344, ENSG00000181852, ENSG00000142507, ENSG00000112234, ENSG00000177479, ENSG00000176986, ENSG00000172936, ENSG00000143546, ENSG00000143106, ENSG00000134086, ENSG00000187147, ENSG00000100911, ENSG00000221983, ENSG00000157020, ENSG00000143947, ENSG00000161057, ENSG00000107341, ENSG00000124226	691	339	7564	1.3562	1	0.183781	0.153934
REACTOME_PATHWAY	R-HSA-983168~Antigen processing: Ubiquitination & Proteasome degradation	34	3.67171	0.0493941	ENSG00000092010, ENSG00000108106, ENSG00000070423, ENSG00000165916, ENSG00000198862, ENSG00000159377, ENSG00000205220, ENSG00000007944, ENSG00000114125, ENSG00000136930, ENSG00000099341, ENSG00000055130, ENSG00000100567, ENSG00000159352, ENSG00000157450, ENSG00000127922, ENSG00000277791, ENSG00000163840, ENSG00000103035, ENSG00000197170, ENSG00000108344, ENSG00000181852, ENSG00000142507, ENSG00000112234, ENSG00000177479, ENSG00000143106, ENSG00000134086, ENSG00000187147, ENSG00000100911, ENSG00000221983, ENSG00000143947, ENSG00000161057, ENSG00000107341, ENSG00000124226	691	270	7564	1.37844	1	0.234554	0.196461
Annotation Cluster 8	Enrichment Score: 5.123030747420153
Category	Term	Count	%	PValue	Genes	List Total	Pop Hits	Pop Total	Fold Enrichment	Bonferroni	Benjamini	FDR
UP_KW_MOLECULAR_FUNCTION	KW-0694~RNA-binding	94	10.1512	1.47115e-09	ENSG00000123064, ENSG00000182718, ENSG00000099783, ENSG00000135486, ENSG00000115875, ENSG00000004534, ENSG00000116560, ENSG00000170889, ENSG00000204356, ENSG00000167881, ENSG00000079785, ENSG00000181817, ENSG00000188986, ENSG00000105197, ENSG00000136628, ENSG00000130520, ENSG00000179950, ENSG00000182944, ENSG00000089094, ENSG00000104852, ENSG00000150593, ENSG00000113407, ENSG00000170144, ENSG00000177733, ENSG00000134644, ENSG00000135930, ENSG00000197958, ENSG00000159082, ENSG00000089737, ENSG00000088205, ENSG00000086589, ENSG00000231500, ENSG00000184575, ENSG00000183684, ENSG00000182872, ENSG00000125970, ENSG00000121774, ENSG00000142534, ENSG00000124562, ENSG00000163412, ENSG00000100296, ENSG00000149273, ENSG00000198242, ENSG00000089280, ENSG00000130811, ENSG00000145592, ENSG00000178035, ENSG00000145907, ENSG00000134453, ENSG00000105618, ENSG00000265241, ENSG00000132153, ENSG00000174953, ENSG00000130332, ENSG00000117751, ENSG00000115053, ENSG00000119707, ENSG00000122034, ENSG00000090621, ENSG00000106263, ENSG00000274523, ENSG00000160633, ENSG00000071626, ENSG00000105202, ENSG00000172183, ENSG00000136527, ENSG00000160679, ENSG00000107625, ENSG00000109606, ENSG00000270647, ENSG00000115524, ENSG00000115128, ENSG00000204569, ENSG00000143368, ENSG00000169976, ENSG00000144535, ENSG00000138385, ENSG00000170515, ENSG00000113580, ENSG00000147604, ENSG00000116251, ENSG00000125835, ENSG00000127616, ENSG00000037474, ENSG00000122406, ENSG00000107581, ENSG00000123136, ENSG00000163714, ENSG00000166986, ENSG00000100353, ENSG00000125870, ENSG00000141543, ENSG00000142676, ENSG00000161016	626	593	7361	1.86396	1.2799e-07	4.26634e-08	4.02115e-08
INTERPRO	IPR012677:Nucleotide-binding, alpha-beta plait	38	4.10367	4.97063e-07	ENSG00000198242, ENSG00000089280, ENSG00000130811, ENSG00000145907, ENSG00000135486, ENSG00000099783, ENSG00000134453, ENSG00000265241, ENSG00000115875, ENSG00000004534, ENSG00000115053, ENSG00000116560, ENSG00000204356, ENSG00000119707, ENSG00000090621, ENSG00000106263, ENSG00000163840, ENSG00000160633, ENSG00000087087, ENSG00000071626, ENSG00000182944, ENSG00000179950, ENSG00000136527, ENSG00000104852, ENSG00000173193, ENSG00000270647, ENSG00000115128, ENSG00000170144, ENSG00000177733, ENSG00000143368, ENSG00000138385, ENSG00000159082, ENSG00000086589, ENSG00000183684, ENSG00000182872, ENSG00000163714, ENSG00000125970, ENSG00000125870	913	196	11544	2.45139	0.000808394	0.000570588	0.000567432
INTERPRO	IPR000504:RNA recognition motif domain	34	3.67171	7.01399e-07	ENSG00000089280, ENSG00000130811, ENSG00000145907, ENSG00000135486, ENSG00000099783, ENSG00000134453, ENSG00000265241, ENSG00000115875, ENSG00000004534, ENSG00000115053, ENSG00000116560, ENSG00000204356, ENSG00000119707, ENSG00000090621, ENSG00000106263, ENSG00000160633, ENSG00000071626, ENSG00000182944, ENSG00000179950, ENSG00000136527, ENSG00000104852, ENSG00000270647, ENSG00000115128, ENSG00000170144, ENSG00000177733, ENSG00000143368, ENSG00000138385, ENSG00000159082, ENSG00000086589, ENSG00000183684, ENSG00000182872, ENSG00000163714, ENSG00000125970, ENSG00000125870	913	167	11544	2.57423	0.00114053	0.000570588	0.000567432
UP_SEQ_FEATURE	DOMAIN:RRM	33	3.56371	1.26696e-06	ENSG00000089280, ENSG00000130811, ENSG00000145907, ENSG00000135486, ENSG00000099783, ENSG00000134453, ENSG00000265241, ENSG00000115875, ENSG00000004534, ENSG00000115053, ENSG00000116560, ENSG00000204356, ENSG00000119707, ENSG00000090621, ENSG00000106263, ENSG00000160633, ENSG00000071626, ENSG00000182944, ENSG00000179950, ENSG00000136527, ENSG00000104852, ENSG00000270647, ENSG00000115128, ENSG00000170144, ENSG00000143368, ENSG00000138385, ENSG00000159082, ENSG00000086589, ENSG00000183684, ENSG00000182872, ENSG00000163714, ENSG00000125970, ENSG00000125870	893	172	11922	2.56143	0.00540162	0.00180542	0.0018012
SMART	SM00360:RRM	32	3.45572	1.45209e-06	ENSG00000089280, ENSG00000130811, ENSG00000145907, ENSG00000135486, ENSG00000099783, ENSG00000265241, ENSG00000115875, ENSG00000004534, ENSG00000115053, ENSG00000116560, ENSG00000204356, ENSG00000119707, ENSG00000090621, ENSG00000106263, ENSG00000160633, ENSG00000071626, ENSG00000182944, ENSG00000179950, ENSG00000136527, ENSG00000104852, ENSG00000270647, ENSG00000115128, ENSG00000170144, ENSG00000177733, ENSG00000143368, ENSG00000138385, ENSG00000086589, ENSG00000183684, ENSG00000182872, ENSG00000163714, ENSG00000125970, ENSG00000125870	510	158	6454	2.56302	0.000489237	0.000489356	0.000486452
UP_SEQ_FEATURE	DOMAIN:RRM 1	12	1.2959	0.0381941	ENSG00000143368, ENSG00000179950, ENSG00000115053, ENSG00000116560, ENSG00000090621, ENSG00000135486, ENSG00000099783, ENSG00000182872, ENSG00000170144, ENSG00000125870, ENSG00000177733, ENSG00000071626	893	81	11922	1.97785	1	1	0.997894
UP_SEQ_FEATURE	DOMAIN:RRM 2	12	1.2959	0.0381941	ENSG00000143368, ENSG00000179950, ENSG00000115053, ENSG00000116560, ENSG00000090621, ENSG00000135486, ENSG00000099783, ENSG00000182872, ENSG00000170144, ENSG00000125870, ENSG00000177733, ENSG00000071626	893	81	11922	1.97785	1	1	0.997894
Annotation Cluster 9	Enrichment Score: 5.060191728069712
Category	Term	Count	%	PValue	Genes	List Total	Pop Hits	Pop Total	Fold Enrichment	Bonferroni	Benjamini	FDR
UP_KW_BIOLOGICAL_PROCESS	KW-0648~Protein biosynthesis	31	3.34773	1.54928e-07	ENSG00000178952, ENSG00000106105, ENSG00000130811, ENSG00000172053, ENSG00000114942, ENSG00000156508, ENSG00000104529, ENSG00000139726, ENSG00000204394, ENSG00000100129, ENSG00000122033, ENSG00000106263, ENSG00000185359, ENSG00000178982, ENSG00000136628, ENSG00000149100, ENSG00000113407, ENSG00000134440, ENSG00000065427, ENSG00000111361, ENSG00000135930, ENSG00000170445, ENSG00000084623, ENSG00000107581, ENSG00000148730, ENSG00000167658, ENSG00000166986, ENSG00000143486, ENSG00000100353, ENSG00000175390, ENSG00000163412	574	137	7331	2.88996	1.71969e-05	4.29926e-06	3.98941e-06
GOTERM_BP_DIRECT	GO:0006413~translational initiation	17	1.83585	7.94273e-07	ENSG00000178982, ENSG00000149273, ENSG00000149100, ENSG00000130811, ENSG00000083845, ENSG00000111361, ENSG00000135930, ENSG00000145425, ENSG00000084623, ENSG00000100129, ENSG00000164163, ENSG00000107581, ENSG00000106263, ENSG00000182774, ENSG00000100353, ENSG00000175390, ENSG00000163412	894	50	11271	4.28651	0.00273095	0.000353735	0.000351577
GOTERM_CC_DIRECT	GO:0033290~eukaryotic 48S preinitiation complex	9	0.971922	2.42639e-06	ENSG00000178982, ENSG00000084623, ENSG00000149100, ENSG00000100129, ENSG00000130811, ENSG00000107581, ENSG00000106263, ENSG00000100353, ENSG00000175390	909	14	11754	8.31259	0.00174548	6.71923e-05	6.26195e-05
GOTERM_CC_DIRECT	GO:0005852~eukaryotic translation initiation factor 3 complex	9	0.971922	2.42639e-06	ENSG00000178982, ENSG00000084623, ENSG00000149100, ENSG00000100129, ENSG00000130811, ENSG00000107581, ENSG00000106263, ENSG00000100353, ENSG00000175390	909	14	11754	8.31259	0.00174548	6.71923e-05	6.26195e-05
GOTERM_BP_DIRECT	GO:0001732~formation of cytoplasmic translation initiation complex	9	0.971922	5.85562e-06	ENSG00000178982, ENSG00000084623, ENSG00000149100, ENSG00000100129, ENSG00000130811, ENSG00000107581, ENSG00000106263, ENSG00000100353, ENSG00000175390	894	15	11271	7.56443	0.0199591	0.0020155	0.00200321
GOTERM_CC_DIRECT	GO:0016282~eukaryotic 43S preinitiation complex	9	0.971922	9.03801e-06	ENSG00000178982, ENSG00000084623, ENSG00000149100, ENSG00000100129, ENSG00000130811, ENSG00000107581, ENSG00000106263, ENSG00000100353, ENSG00000175390	909	16	11754	7.27351	0.00648627	0.000232406	0.000216589
GOTERM_MF_DIRECT	GO:0003743~translation initiation factor activity	16	1.72786	2.2354e-05	ENSG00000178982, ENSG00000149100, ENSG00000130811, ENSG00000139726, ENSG00000111361, ENSG00000135930, ENSG00000084623, ENSG00000100129, ENSG00000107581, ENSG00000148730, ENSG00000122033, ENSG00000106263, ENSG00000143486, ENSG00000100353, ENSG00000175390, ENSG00000163412	908	57	11568	3.57617	0.022456	0.00252352	0.00248875
UP_KW_MOLECULAR_FUNCTION	KW-0396~Initiation factor	16	1.72786	3.47954e-05	ENSG00000178982, ENSG00000149100, ENSG00000130811, ENSG00000139726, ENSG00000111361, ENSG00000135930, ENSG00000084623, ENSG00000100129, ENSG00000107581, ENSG00000148730, ENSG00000122033, ENSG00000106263, ENSG00000143486, ENSG00000100353, ENSG00000175390, ENSG00000163412	626	55	7361	3.42074	0.00302268	0.000682581	0.000643352
GOTERM_CC_DIRECT	GO:0071541~eukaryotic translation initiation factor 3 complex, eIF3m	6	0.647948	5.01028e-05	ENSG00000084623, ENSG00000149100, ENSG00000107581, ENSG00000106263, ENSG00000100353, ENSG00000175390	909	7	11754	11.0835	0.035432	0.00120247	0.00112063
GOTERM_BP_DIRECT	GO:0075522~IRES-dependent viral translational initiation	7	0.75594	7.94265e-05	ENSG00000138385, ENSG00000107581, ENSG00000106263, ENSG00000139726, ENSG00000143486, ENSG00000100353, ENSG00000175390	894	11	11271	8.02288	0.23927	0.0195276	0.0194084
GOTERM_BP_DIRECT	GO:0075525~viral translational termination-reinitiation	5	0.539957	0.00018345	ENSG00000100129, ENSG00000130811, ENSG00000107581, ENSG00000106263, ENSG00000100353	894	5	11271	12.6074	0.468301	0.0371521	0.0369255
Annotation Cluster 10	Enrichment Score: 4.385592254790064
Category	Term	Count	%	PValue	Genes	List Total	Pop Hits	Pop Total	Fold Enrichment	Bonferroni	Benjamini	FDR
GOTERM_CC_DIRECT	GO:0071005~U2-type precatalytic spliceosome	18	1.94384	9.20767e-08	ENSG00000130520, ENSG00000101161, ENSG00000175467, ENSG00000105618, ENSG00000115524, ENSG00000130332, ENSG00000144028, ENSG00000169976, ENSG00000143368, ENSG00000113141, ENSG00000125835, ENSG00000117360, ENSG00000167088, ENSG00000125743, ENSG00000183431, ENSG00000087365, ENSG00000125870, ENSG00000163510	909	50	11754	4.65505	6.6293e-05	3.15691e-06	2.94207e-06
REACTOME_PATHWAY	R-HSA-72165~mRNA Splicing - Minor Pathway	16	1.72786	1.35116e-05	ENSG00000101161, ENSG00000181222, ENSG00000174243, ENSG00000115875, ENSG00000115128, ENSG00000115524, ENSG00000177700, ENSG00000144028, ENSG00000169976, ENSG00000143368, ENSG00000125835, ENSG00000102978, ENSG00000167088, ENSG00000005075, ENSG00000125743, ENSG00000087365	691	48	7564	3.64882	0.0193616	0.000148116	0.000124061
GOTERM_BP_DIRECT	GO:1903241~U2-type prespliceosome assembly	10	1.07991	5.19418e-05	ENSG00000169976, ENSG00000143368, ENSG00000125835, ENSG00000167088, ENSG00000125743, ENSG00000183431, ENSG00000087365, ENSG00000115128, ENSG00000115524, ENSG00000125870	894	24	11271	5.25308	0.163761	0.0137526	0.0136687
GOTERM_CC_DIRECT	GO:0005686~U2 snRNP	10	1.07991	6.19711e-05	ENSG00000169976, ENSG00000143368, ENSG00000125835, ENSG00000167088, ENSG00000125743, ENSG00000183431, ENSG00000087365, ENSG00000115128, ENSG00000115524, ENSG00000125870	909	25	11754	5.17228	0.0436397	0.00143933	0.00134137
GOTERM_CC_DIRECT	GO:0005689~U12-type spliceosomal complex	10	1.07991	8.83272e-05	ENSG00000169976, ENSG00000143368, ENSG00000125835, ENSG00000109606, ENSG00000167088, ENSG00000125743, ENSG00000087365, ENSG00000115128, ENSG00000115524, ENSG00000130332	909	26	11754	4.97334	0.0616182	0.00198736	0.00185211
GOTERM_CC_DIRECT	GO:0005684~U2-type spliceosomal complex	8	0.863931	0.000239217	ENSG00000169976, ENSG00000143368, ENSG00000183431, ENSG00000105618, ENSG00000087365, ENSG00000115128, ENSG00000115524, ENSG00000160799	909	18	11754	5.74697	0.158237	0.00492104	0.00458614
GOTERM_CC_DIRECT	GO:0071011~precatalytic spliceosome	7	0.75594	0.00236267	ENSG00000169976, ENSG00000167088, ENSG00000125743, ENSG00000105618, ENSG00000134186, ENSG00000087365, ENSG00000115128	909	19	11754	4.76394	0.817888	0.0355474	0.0331282
Annotation Cluster 11	Enrichment Score: 4.140940894714867
Category	Term	Count	%	PValue	Genes	List Total	Pop Hits	Pop Total	Fold Enrichment	Bonferroni	Benjamini	FDR
REACTOME_PATHWAY	R-HSA-1428517~The citric acid (TCA) cycle and respiratory electron transport	38	4.10367	7.18098e-08	ENSG00000124172, ENSG00000091140, ENSG00000156467, ENSG00000213585, ENSG00000105953, ENSG00000099624, ENSG00000127184, ENSG00000169020, ENSG00000117118, ENSG00000158864, ENSG00000134333, ENSG00000135940, ENSG00000167863, ENSG00000146701, ENSG00000063854, ENSG00000168653, ENSG00000160194, ENSG00000145494, ENSG00000110717, ENSG00000172340, ENSG00000241468, ENSG00000090266, ENSG00000115944, ENSG00000154518, ENSG00000116459, ENSG00000131495, ENSG00000148290, ENSG00000213619, ENSG00000010256, ENSG00000186350, ENSG00000140990, ENSG00000182054, ENSG00000167792, ENSG00000164405, ENSG00000184752, ENSG00000131828, ENSG00000241837, ENSG00000179091	691	160	7564	2.59978	0.000103903	1.44318e-06	1.2088e-06
GOTERM_BP_DIRECT	GO:0042776~mitochondrial ATP synthesis coupled proton transport	20	2.15983	8.93955e-08	ENSG00000124172, ENSG00000090266, ENSG00000241468, ENSG00000099624, ENSG00000116459, ENSG00000169020, ENSG00000117118, ENSG00000158864, ENSG00000131495, ENSG00000213619, ENSG00000167863, ENSG00000140990, ENSG00000168653, ENSG00000165283, ENSG00000167792, ENSG00000160194, ENSG00000145494, ENSG00000184752, ENSG00000110717, ENSG00000241837	894	60	11271	4.20246	0.000307741	7.69248e-05	7.64555e-05
KEGG_PATHWAY	hsa05014:Amyotrophic lateral sclerosis	60	6.47948	3.25877e-07	ENSG00000093000, ENSG00000156467, ENSG00000213585, ENSG00000099624, ENSG00000127184, ENSG00000159377, ENSG00000135486, ENSG00000115875, ENSG00000136930, ENSG00000099341, ENSG00000168653, ENSG00000137100, ENSG00000120910, ENSG00000087088, ENSG00000145494, ENSG00000197170, ENSG00000108344, ENSG00000047410, ENSG00000115944, ENSG00000154518, ENSG00000170144, ENSG00000131495, ENSG00000137752, ENSG00000213619, ENSG00000140990, ENSG00000143106, ENSG00000157020, ENSG00000183684, ENSG00000121691, ENSG00000124172, ENSG00000089280, ENSG00000165916, ENSG00000165280, ENSG00000117118, ENSG00000158864, ENSG00000135940, ENSG00000167863, ENSG00000250479, ENSG00000100567, ENSG00000102900, ENSG00000159352, ENSG00000160194, ENSG00000127922, ENSG00000095319, ENSG00000277791, ENSG00000110717, ENSG00000103035, ENSG00000110713, ENSG00000090266, ENSG00000142507, ENSG00000116459, ENSG00000010256, ENSG00000204843, ENSG00000136560, ENSG00000167792, ENSG00000164405, ENSG00000161057, ENSG00000184752, ENSG00000241837, ENSG00000179091	536	307	5358	1.95367	9.93876e-05	1.98785e-05	1.90312e-05
KEGG_PATHWAY	hsa05012:Parkinson disease	48	5.18359	4.69095e-07	ENSG00000124172, ENSG00000156467, ENSG00000213585, ENSG00000165916, ENSG00000099624, ENSG00000127184, ENSG00000065135, ENSG00000159377, ENSG00000117118, ENSG00000158864, ENSG00000136810, ENSG00000135940, ENSG00000136930, ENSG00000099341, ENSG00000167863, ENSG00000168653, ENSG00000100567, ENSG00000159352, ENSG00000100348, ENSG00000169100, ENSG00000160194, ENSG00000127922, ENSG00000087088, ENSG00000145494, ENSG00000277791, ENSG00000110717, ENSG00000103035, ENSG00000197170, ENSG00000108344, ENSG00000124181, ENSG00000090266, ENSG00000142507, ENSG00000115944, ENSG00000154518, ENSG00000116459, ENSG00000131495, ENSG00000213619, ENSG00000010256, ENSG00000140990, ENSG00000143106, ENSG00000221983, ENSG00000143947, ENSG00000167792, ENSG00000164405, ENSG00000161057, ENSG00000184752, ENSG00000241837, ENSG00000179091	536	225	5358	2.13254	0.000143064	2.38457e-05	2.28293e-05
UP_KW_CELLULAR_COMPONENT	KW-0999~Mitochondrion inner membrane	47	5.07559	5.57686e-07	ENSG00000124172, ENSG00000149273, ENSG00000156467, ENSG00000075415, ENSG00000023330, ENSG00000099624, ENSG00000127184, ENSG00000108528, ENSG00000167085, ENSG00000169020, ENSG00000117118, ENSG00000158864, ENSG00000135940, ENSG00000167863, ENSG00000084754, ENSG00000168653, ENSG00000165283, ENSG00000169100, ENSG00000160194, ENSG00000147454, ENSG00000146066, ENSG00000145494, ENSG00000105197, ENSG00000084092, ENSG00000110717, ENSG00000274523, ENSG00000215021, ENSG00000183978, ENSG00000132305, ENSG00000155463, ENSG00000241468, ENSG00000090266, ENSG00000115944, ENSG00000116459, ENSG00000131495, ENSG00000148290, ENSG00000213619, ENSG00000010256, ENSG00000140990, ENSG00000081791, ENSG00000167792, ENSG00000162600, ENSG00000182199, ENSG00000164405, ENSG00000184752, ENSG00000241837, ENSG00000179091	843	275	10797	2.18897	2.95569e-05	5.91147e-06	5.79993e-06
GOTERM_CC_DIRECT	GO:0005743~mitochondrial inner membrane	60	6.47948	7.84414e-07	ENSG00000156467, ENSG00000075415, ENSG00000111639, ENSG00000023330, ENSG00000099624, ENSG00000127184, ENSG00000167085, ENSG00000169020, ENSG00000168653, ENSG00000169100, ENSG00000125445, ENSG00000146066, ENSG00000145494, ENSG00000084092, ENSG00000105197, ENSG00000132305, ENSG00000241468, ENSG00000115944, ENSG00000154518, ENSG00000131495, ENSG00000174547, ENSG00000175756, ENSG00000213619, ENSG00000140990, ENSG00000162600, ENSG00000182199, ENSG00000179271, ENSG00000124172, ENSG00000149273, ENSG00000144381, ENSG00000173141, ENSG00000108528, ENSG00000242485, ENSG00000117118, ENSG00000114686, ENSG00000158864, ENSG00000135940, ENSG00000167863, ENSG00000182180, ENSG00000084754, ENSG00000125901, ENSG00000165283, ENSG00000160194, ENSG00000147454, ENSG00000110717, ENSG00000274523, ENSG00000215021, ENSG00000183978, ENSG00000155463, ENSG00000090266, ENSG00000116459, ENSG00000116898, ENSG00000148290, ENSG00000010256, ENSG00000081791, ENSG00000167792, ENSG00000164405, ENSG00000184752, ENSG00000241837, ENSG00000179091	909	398	11754	1.94935	0.000564619	2.45556e-05	2.28844e-05
KEGG_PATHWAY	hsa05020:Prion disease	48	5.18359	8.05174e-07	ENSG00000124172, ENSG00000156467, ENSG00000213585, ENSG00000165916, ENSG00000099624, ENSG00000127184, ENSG00000159377, ENSG00000117118, ENSG00000158864, ENSG00000135940, ENSG00000136930, ENSG00000099341, ENSG00000167863, ENSG00000168653, ENSG00000120910, ENSG00000100567, ENSG00000159352, ENSG00000169100, ENSG00000160194, ENSG00000127922, ENSG00000087088, ENSG00000145494, ENSG00000277791, ENSG00000168439, ENSG00000110717, ENSG00000103035, ENSG00000197170, ENSG00000109971, ENSG00000108344, ENSG00000128340, ENSG00000090266, ENSG00000070770, ENSG00000142507, ENSG00000115944, ENSG00000154518, ENSG00000116459, ENSG00000131495, ENSG00000213619, ENSG00000010256, ENSG00000140990, ENSG00000143106, ENSG00000171608, ENSG00000167792, ENSG00000164405, ENSG00000161057, ENSG00000184752, ENSG00000241837, ENSG00000179091	536	229	5358	2.09529	0.000245548	3.50826e-05	3.35873e-05
KEGG_PATHWAY	hsa05016:Huntington disease	51	5.50756	1.89636e-06	ENSG00000156467, ENSG00000213585, ENSG00000181222, ENSG00000099624, ENSG00000127184, ENSG00000159377, ENSG00000136930, ENSG00000099341, ENSG00000168653, ENSG00000137100, ENSG00000169100, ENSG00000087088, ENSG00000145494, ENSG00000197170, ENSG00000108344, ENSG00000196591, ENSG00000115944, ENSG00000154518, ENSG00000131495, ENSG00000213619, ENSG00000140990, ENSG00000143106, ENSG00000124172, ENSG00000165916, ENSG00000117118, ENSG00000177700, ENSG00000158864, ENSG00000135940, ENSG00000137841, ENSG00000167863, ENSG00000100567, ENSG00000159352, ENSG00000160194, ENSG00000127922, ENSG00000277791, ENSG00000110717, ENSG00000103035, ENSG00000090266, ENSG00000142507, ENSG00000116459, ENSG00000010256, ENSG00000204843, ENSG00000183020, ENSG00000102978, ENSG00000005075, ENSG00000167792, ENSG00000164405, ENSG00000161057, ENSG00000184752, ENSG00000241837, ENSG00000179091	536	257	5358	1.9837	0.000578224	7.22988e-05	6.92172e-05
GOTERM_BP_DIRECT	GO:0009060~aerobic respiration	19	2.05184	2.28009e-06	ENSG00000156467, ENSG00000155463, ENSG00000090266, ENSG00000099624, ENSG00000117118, ENSG00000158864, ENSG00000148290, ENSG00000131495, ENSG00000213619, ENSG00000010256, ENSG00000140990, ENSG00000146701, ENSG00000168653, ENSG00000167792, ENSG00000160194, ENSG00000145494, ENSG00000121691, ENSG00000184752, ENSG00000110717	894	66	11271	3.6294	0.00781963	0.000872008	0.000866688
REACTOME_PATHWAY	R-HSA-163200~Respiratory electron transport, ATP synthesis by chemiosmotic coupling, and heat production by uncoupling proteins.	28	3.02376	3.12584e-06	ENSG00000124172, ENSG00000156467, ENSG00000099624, ENSG00000127184, ENSG00000169020, ENSG00000117118, ENSG00000158864, ENSG00000135940, ENSG00000167863, ENSG00000168653, ENSG00000160194, ENSG00000145494, ENSG00000110717, ENSG00000241468, ENSG00000090266, ENSG00000115944, ENSG00000154518, ENSG00000116459, ENSG00000131495, ENSG00000148290, ENSG00000213619, ENSG00000010256, ENSG00000140990, ENSG00000167792, ENSG00000164405, ENSG00000184752, ENSG00000241837, ENSG00000179091	691	115	7564	2.66522	0.00451289	3.86589e-05	3.23805e-05
KEGG_PATHWAY	hsa00190:Oxidative phosphorylation	29	3.13175	3.57781e-06	ENSG00000124172, ENSG00000156467, ENSG00000099624, ENSG00000127184, ENSG00000169020, ENSG00000117118, ENSG00000158864, ENSG00000135940, ENSG00000117410, ENSG00000167863, ENSG00000168653, ENSG00000160194, ENSG00000145494, ENSG00000110717, ENSG00000241468, ENSG00000090266, ENSG00000115944, ENSG00000154518, ENSG00000116459, ENSG00000131495, ENSG00000213619, ENSG00000010256, ENSG00000140990, ENSG00000180817, ENSG00000167792, ENSG00000164405, ENSG00000184752, ENSG00000241837, ENSG00000179091	536	113	5358	2.56541	0.00109064	0.000121248	0.00011608
UP_KW_BIOLOGICAL_PROCESS	KW-0679~Respiratory chain	16	1.72786	3.24242e-05	ENSG00000156467, ENSG00000090266, ENSG00000158864, ENSG00000131495, ENSG00000213619, ENSG00000010256, ENSG00000140990, ENSG00000168653, ENSG00000167792, ENSG00000160194, ENSG00000164405, ENSG00000145494, ENSG00000146066, ENSG00000184752, ENSG00000110717, ENSG00000179091	574	59	7331	3.46353	0.00359268	0.000719817	0.000667938
UP_KW_BIOLOGICAL_PROCESS	KW-0249~Electron transport	20	2.15983	0.000110717	ENSG00000156467, ENSG00000173221, ENSG00000090266, ENSG00000117118, ENSG00000158864, ENSG00000131495, ENSG00000136810, ENSG00000213619, ENSG00000010256, ENSG00000140990, ENSG00000168653, ENSG00000100348, ENSG00000167792, ENSG00000160194, ENSG00000164405, ENSG00000145494, ENSG00000146066, ENSG00000184752, ENSG00000110717, ENSG00000179091	574	95	7331	2.6888	0.012215	0.00204826	0.00190063
KEGG_PATHWAY	hsa04714:Thermogenesis	37	3.99568	0.000188686	ENSG00000124172, ENSG00000103197, ENSG00000156467, ENSG00000108604, ENSG00000099624, ENSG00000127184, ENSG00000169020, ENSG00000117118, ENSG00000158864, ENSG00000135940, ENSG00000117676, ENSG00000167863, ENSG00000168653, ENSG00000151726, ENSG00000160194, ENSG00000145494, ENSG00000110717, ENSG00000099956, ENSG00000183978, ENSG00000241468, ENSG00000090266, ENSG00000115944, ENSG00000154518, ENSG00000115548, ENSG00000106617, ENSG00000116459, ENSG00000131495, ENSG00000213619, ENSG00000010256, ENSG00000140990, ENSG00000127616, ENSG00000137154, ENSG00000167792, ENSG00000164405, ENSG00000184752, ENSG00000241837, ENSG00000179091	536	196	5358	1.88705	0.0559297	0.00575492	0.00550963
KEGG_PATHWAY	hsa05208:Chemical carcinogenesis - reactive oxygen species	35	3.7797	0.000345967	ENSG00000124172, ENSG00000156467, ENSG00000213585, ENSG00000099624, ENSG00000127184, ENSG00000117118, ENSG00000158864, ENSG00000135940, ENSG00000167863, ENSG00000168653, ENSG00000126934, ENSG00000169100, ENSG00000160194, ENSG00000145494, ENSG00000110717, ENSG00000100292, ENSG00000196396, ENSG00000090266, ENSG00000115944, ENSG00000154518, ENSG00000116459, ENSG00000117448, ENSG00000131495, ENSG00000213619, ENSG00000010256, ENSG00000140990, ENSG00000171608, ENSG00000167792, ENSG00000109320, ENSG00000164405, ENSG00000121691, ENSG00000184752, ENSG00000241837, ENSG00000179091, ENSG00000105287	536	187	5358	1.87096	0.10016	0.00959271	0.00918384
REACTOME_PATHWAY	R-HSA-611105~Respiratory electron transport	20	2.15983	0.000798338	ENSG00000156467, ENSG00000090266, ENSG00000127184, ENSG00000115944, ENSG00000117118, ENSG00000158864, ENSG00000148290, ENSG00000131495, ENSG00000135940, ENSG00000213619, ENSG00000010256, ENSG00000140990, ENSG00000168653, ENSG00000167792, ENSG00000160194, ENSG00000164405, ENSG00000145494, ENSG00000184752, ENSG00000110717, ENSG00000179091	691	95	7564	2.30452	0.685149	0.00645361	0.00540551
GOTERM_MF_DIRECT	GO:0008137~NADH dehydrogenase (ubiquinone) activity	11	1.1879	0.000808082	ENSG00000140990, ENSG00000168653, ENSG00000090266, ENSG00000167792, ENSG00000160194, ENSG00000145494, ENSG00000184752, ENSG00000110717, ENSG00000158864, ENSG00000131495, ENSG00000213619	908	40	11568	3.50352	0.56016	0.0482948	0.0476293
KEGG_PATHWAY	hsa05415:Diabetic cardiomyopathy	32	3.45572	0.000894345	ENSG00000124172, ENSG00000156467, ENSG00000213585, ENSG00000099624, ENSG00000127184, ENSG00000117118, ENSG00000158864, ENSG00000135940, ENSG00000137841, ENSG00000167863, ENSG00000168653, ENSG00000169100, ENSG00000160194, ENSG00000145494, ENSG00000110717, ENSG00000128340, ENSG00000090266, ENSG00000115944, ENSG00000154518, ENSG00000116459, ENSG00000131495, ENSG00000213619, ENSG00000010256, ENSG00000140990, ENSG00000171608, ENSG00000167792, ENSG00000109320, ENSG00000164405, ENSG00000184752, ENSG00000131828, ENSG00000241837, ENSG00000179091	536	174	5358	1.83839	0.238829	0.0209827	0.0200884
KEGG_PATHWAY	hsa05010:Alzheimer disease	49	5.29158	0.00114034	ENSG00000156467, ENSG00000213585, ENSG00000099624, ENSG00000127184, ENSG00000159377, ENSG00000136930, ENSG00000099341, ENSG00000168653, ENSG00000126934, ENSG00000120910, ENSG00000169100, ENSG00000145494, ENSG00000123384, ENSG00000197170, ENSG00000108344, ENSG00000070770, ENSG00000115944, ENSG00000154518, ENSG00000131495, ENSG00000213619, ENSG00000140990, ENSG00000143106, ENSG00000072506, ENSG00000124172, ENSG00000165916, ENSG00000117118, ENSG00000158864, ENSG00000135940, ENSG00000137841, ENSG00000167863, ENSG00000100567, ENSG00000159352, ENSG00000160194, ENSG00000127922, ENSG00000277791, ENSG00000110717, ENSG00000103035, ENSG00000090266, ENSG00000142507, ENSG00000116459, ENSG00000010256, ENSG00000171608, ENSG00000167792, ENSG00000109320, ENSG00000164405, ENSG00000161057, ENSG00000184752, ENSG00000241837, ENSG00000179091	536	310	5358	1.58006	0.293902	0.0231868	0.0221985
UP_KW_DISEASE	KW-1274~Primary mitochondrial disease	27	2.91577	0.00119601	ENSG00000124172, ENSG00000156467, ENSG00000075415, ENSG00000178952, ENSG00000099624, ENSG00000117118, ENSG00000114686, ENSG00000158864, ENSG00000182180, ENSG00000100348, ENSG00000108561, ENSG00000125445, ENSG00000145494, ENSG00000140521, ENSG00000110717, ENSG00000183978, ENSG00000025708, ENSG00000112234, ENSG00000131495, ENSG00000148290, ENSG00000213619, ENSG00000140990, ENSG00000167792, ENSG00000164405, ENSG00000184752, ENSG00000131828, ENSG00000179091	257	177	3239	1.92251	0.0770505	0.0400664	0.0394684
KEGG_PATHWAY	hsa05022:Pathways of neurodegeneration - multiple diseases	57	6.15551	0.00139207	ENSG00000156467, ENSG00000213585, ENSG00000099624, ENSG00000127184, ENSG00000159377, ENSG00000136930, ENSG00000099341, ENSG00000168653, ENSG00000137100, ENSG00000126934, ENSG00000120910, ENSG00000169100, ENSG00000087088, ENSG00000145494, ENSG00000197170, ENSG00000108344, ENSG00000070770, ENSG00000115944, ENSG00000154518, ENSG00000131495, ENSG00000213619, ENSG00000140990, ENSG00000143106, ENSG00000221983, ENSG00000143947, ENSG00000121691, ENSG00000072506, ENSG00000124172, ENSG00000089280, ENSG00000165916, ENSG00000165280, ENSG00000117118, ENSG00000158864, ENSG00000135940, ENSG00000137841, ENSG00000167863, ENSG00000100567, ENSG00000159352, ENSG00000160194, ENSG00000127922, ENSG00000277791, ENSG00000110717, ENSG00000103035, ENSG00000124181, ENSG00000090266, ENSG00000142507, ENSG00000116459, ENSG00000010256, ENSG00000204843, ENSG00000136560, ENSG00000167792, ENSG00000109320, ENSG00000164405, ENSG00000161057, ENSG00000184752, ENSG00000241837, ENSG00000179091	536	379	5358	1.5034	0.346151	0.0265364	0.0254053
GOTERM_BP_DIRECT	GO:0006120~mitochondrial electron transport, NADH to ubiquinone	11	1.1879	0.00159491	ENSG00000091140, ENSG00000140990, ENSG00000168653, ENSG00000090266, ENSG00000167792, ENSG00000160194, ENSG00000145494, ENSG00000110717, ENSG00000158864, ENSG00000131495, ENSG00000213619	894	43	11271	3.22514	0.995896	0.196061	0.194864
GOTERM_CC_DIRECT	GO:0005747~mitochondrial respiratory chain complex I	11	1.1879	0.00190466	ENSG00000140990, ENSG00000168653, ENSG00000090266, ENSG00000167792, ENSG00000160194, ENSG00000145494, ENSG00000184752, ENSG00000110717, ENSG00000158864, ENSG00000131495, ENSG00000213619	909	45	11754	3.16084	0.746569	0.0298121	0.0277832
KEGG_PATHWAY	hsa04932:Non-alcoholic fatty liver disease	24	2.59179	0.00701377	ENSG00000156467, ENSG00000090266, ENSG00000127184, ENSG00000115944, ENSG00000106617, ENSG00000117118, ENSG00000158864, ENSG00000131495, ENSG00000135940, ENSG00000213619, ENSG00000186350, ENSG00000010256, ENSG00000140990, ENSG00000168653, ENSG00000171608, ENSG00000167792, ENSG00000160194, ENSG00000109320, ENSG00000087088, ENSG00000164405, ENSG00000145494, ENSG00000184752, ENSG00000110717, ENSG00000179091	536	135	5358	1.77711	0.883135	0.118844	0.113779
UP_KW_LIGAND	KW-0830~Ubiquinone	8	0.863931	0.00931682	ENSG00000140990, ENSG00000168653, ENSG00000090266, ENSG00000167792, ENSG00000145494, ENSG00000110717, ENSG00000158864, ENSG00000213619	349	33	4682	3.25224	0.305844	0.161842	0.161842
GOTERM_CC_DIRECT	GO:0070469~respiratory chain	7	0.75594	0.0151702	ENSG00000140990, ENSG00000168653, ENSG00000167792, ENSG00000146066, ENSG00000184752, ENSG00000110717, ENSG00000158864	909	27	11754	3.3524	0.999983	0.170665	0.15905
REACTOME_PATHWAY	R-HSA-6799198~Complex I biogenesis	11	1.1879	0.0224427	ENSG00000140990, ENSG00000168653, ENSG00000090266, ENSG00000167792, ENSG00000160194, ENSG00000145494, ENSG00000184752, ENSG00000110717, ENSG00000158864, ENSG00000131495, ENSG00000213619	691	54	7564	2.22983	1	0.120276	0.100743
GOTERM_BP_DIRECT	GO:0042775~mitochondrial ATP synthesis coupled electron transport	4	0.431965	0.0390198	ENSG00000167792, ENSG00000160194, ENSG00000184752, ENSG00000158864	894	10	11271	5.04295	1	1	0.994188
Annotation Cluster 12	Enrichment Score: 2.963458517428477
Category	Term	Count	%	PValue	Genes	List Total	Pop Hits	Pop Total	Fold Enrichment	Bonferroni	Benjamini	FDR
UP_KW_CELLULAR_COMPONENT	KW-0946~Virion	10	1.07991	0.000429235	ENSG00000131018, ENSG00000104852, ENSG00000125835, ENSG00000167088, ENSG00000135486, ENSG00000099783, ENSG00000124942, ENSG00000170144, ENSG00000125870, ENSG00000124562	843	31	10797	4.13156	0.0224974	0.00252772	0.00248002
GOTERM_CC_DIRECT	GO:0005685~U1 snRNP	7	0.75594	0.00172825	ENSG00000104852, ENSG00000125835, ENSG00000167088, ENSG00000125743, ENSG00000125870, ENSG00000124562, ENSG00000196504	909	18	11754	5.0286	0.712178	0.0276519	0.0257701
UP_KW_MOLECULAR_FUNCTION	KW-0543~Viral nucleoprotein	9	0.971922	0.0017351	ENSG00000104852, ENSG00000125835, ENSG00000167088, ENSG00000135486, ENSG00000099783, ENSG00000124942, ENSG00000170144, ENSG00000125870, ENSG00000124562	626	28	7361	3.77961	0.140225	0.0251589	0.023713
Annotation Cluster 13	Enrichment Score: 2.939834084150629
Category	Term	Count	%	PValue	Genes	List Total	Pop Hits	Pop Total	Fold Enrichment	Bonferroni	Benjamini	FDR
UP_SEQ_FEATURE	DOMAIN:PCI	9	0.971922	0.000237184	ENSG00000178982, ENSG00000149100, ENSG00000100129, ENSG00000107581, ENSG00000111652, ENSG00000198612, ENSG00000197170, ENSG00000099341, ENSG00000108344	893	24	11922	5.00644	0.637265	0.0936172	0.0933982
INTERPRO	IPR000717:Proteasome component (PCI) domain	9	0.971922	0.000246617	ENSG00000178982, ENSG00000149100, ENSG00000100129, ENSG00000107581, ENSG00000111652, ENSG00000198612, ENSG00000197170, ENSG00000099341, ENSG00000108344	913	23	11544	4.94766	0.330548	0.0964107	0.0958774
SMART	SM00088:PINT	5	0.539957	0.0259053	ENSG00000149100, ENSG00000107581, ENSG00000111652, ENSG00000197170, ENSG00000108344	510	15	6454	4.2183	0.999856	0.793646	0.788936
Annotation Cluster 14	Enrichment Score: 2.825789353667088
Category	Term	Count	%	PValue	Genes	List Total	Pop Hits	Pop Total	Fold Enrichment	Bonferroni	Benjamini	FDR
INTERPRO	IPR009068:S15/NS1, RNA-binding	7	0.75594	5.83337e-06	ENSG00000136628, ENSG00000106105, ENSG00000110700, ENSG00000116898, ENSG00000166986, ENSG00000185359, ENSG00000170445	913	8	11544	11.0635	0.00944603	0.00316363	0.00314613
REACTOME_PATHWAY	R-HSA-379716~Cytosolic tRNA aminoacylation	10	1.07991	0.000104949	ENSG00000136628, ENSG00000106105, ENSG00000113407, ENSG00000172053, ENSG00000180817, ENSG00000134440, ENSG00000166986, ENSG00000065427, ENSG00000204394, ENSG00000170445	691	23	7564	4.75933	0.140899	0.000973467	0.000815371
UP_SEQ_FEATURE	DOMAIN:WHEP-TRS	5	0.539957	0.000413178	ENSG00000136628, ENSG00000106105, ENSG00000166986, ENSG00000185359, ENSG00000170445	893	6	11922	11.1254	0.829104	0.126167	0.125872
SMART	SM00991:SM00991	5	0.539957	0.000504444	ENSG00000136628, ENSG00000106105, ENSG00000166986, ENSG00000185359, ENSG00000170445	510	6	6454	10.5458	0.156369	0.0849989	0.0844944
INTERPRO	IPR000738:WHEP-TRS	5	0.539957	0.000510057	ENSG00000136628, ENSG00000106105, ENSG00000166986, ENSG00000185359, ENSG00000170445	913	6	11544	10.5367	0.563983	0.10265	0.102082
INTERPRO	IPR006195:Aminoacyl-tRNA synthetase, class II	7	0.75594	0.000959949	ENSG00000136628, ENSG00000106105, ENSG00000113407, ENSG00000134440, ENSG00000065427, ENSG00000185359, ENSG00000170445	913	16	11544	5.53176	0.790407	0.141985	0.1412
GOTERM_BP_DIRECT	GO:0006418~tRNA aminoacylation for protein translation	8	0.863931	0.00258834	ENSG00000136628, ENSG00000106105, ENSG00000172053, ENSG00000134440, ENSG00000166986, ENSG00000065427, ENSG00000204394, ENSG00000170445	894	25	11271	4.03436	0.999867	0.287389	0.285636
GOTERM_MF_DIRECT	GO:0004812~aminoacyl-tRNA ligase activity	6	0.647948	0.00322268	ENSG00000106105, ENSG00000172053, ENSG00000166986, ENSG00000065427, ENSG00000204394, ENSG00000170445	908	14	11568	5.46004	0.962354	0.166154	0.163864
INTERPRO	IPR004154:Anticodon-binding	5	0.539957	0.00353118	ENSG00000136628, ENSG00000106105, ENSG00000113407, ENSG00000185359, ENSG00000170445	913	9	11544	7.02446	0.996834	0.239384	0.23806
REACTOME_PATHWAY	R-HSA-379724~tRNA Aminoacylation	10	1.07991	0.00722796	ENSG00000136628, ENSG00000106105, ENSG00000113407, ENSG00000172053, ENSG00000180817, ENSG00000134440, ENSG00000166986, ENSG00000065427, ENSG00000204394, ENSG00000170445	691	39	7564	2.80678	0.999972	0.0457803	0.0383453
UP_KW_MOLECULAR_FUNCTION	KW-0030~Aminoacyl-tRNA synthetase	9	0.971922	0.00923263	ENSG00000136628, ENSG00000106105, ENSG00000113407, ENSG00000172053, ENSG00000134440, ENSG00000166986, ENSG00000065427, ENSG00000204394, ENSG00000170445	626	36	7361	2.9397	0.553792	0.100405	0.0946344
GOTERM_CC_DIRECT	GO:0017101~aminoacyl-tRNA synthetase multienzyme complex	4	0.431965	0.0365579	ENSG00000136628, ENSG00000172053, ENSG00000166986, ENSG00000065427	909	10	11754	5.17228	1	0.333186	0.310511
KEGG_PATHWAY	hsa00970:Aminoacyl-tRNA biosynthesis	9	0.971922	0.0409773	ENSG00000136628, ENSG00000106105, ENSG00000113407, ENSG00000172053, ENSG00000134440, ENSG00000166986, ENSG00000065427, ENSG00000204394, ENSG00000170445	536	40	5358	2.24916	0.999997	0.480695	0.460206
Annotation Cluster 15	Enrichment Score: 2.80851118637463
Category	Term	Count	%	PValue	Genes	List Total	Pop Hits	Pop Total	Fold Enrichment	Bonferroni	Benjamini	FDR
REACTOME_PATHWAY	R-HSA-844456~The NLRP3 inflammasome	8	0.863931	0.000279758	ENSG00000077150, ENSG00000100292, ENSG00000103490, ENSG00000109320, ENSG00000140368, ENSG00000136810, ENSG00000137752, ENSG00000096384	691	16	7564	5.47323	0.332934	0.00246835	0.00206748
REACTOME_PATHWAY	R-HSA-622312~Inflammasomes	9	0.971922	0.000319242	ENSG00000077150, ENSG00000091592, ENSG00000100292, ENSG00000103490, ENSG00000109320, ENSG00000140368, ENSG00000136810, ENSG00000137752, ENSG00000096384	691	21	7564	4.69134	0.369988	0.00279965	0.00234497
REACTOME_PATHWAY	R-HSA-9660826~Purinergic signaling in leishmaniasis infection	9	0.971922	0.000901359	ENSG00000077150, ENSG00000100292, ENSG00000103490, ENSG00000109320, ENSG00000104518, ENSG00000140368, ENSG00000136810, ENSG00000137752, ENSG00000096384	691	24	7564	4.10492	0.728788	0.00720589	0.00603562
REACTOME_PATHWAY	R-HSA-9664424~Cell recruitment (pro-inflammatory response)	9	0.971922	0.000901359	ENSG00000077150, ENSG00000100292, ENSG00000103490, ENSG00000109320, ENSG00000104518, ENSG00000140368, ENSG00000136810, ENSG00000137752, ENSG00000096384	691	24	7564	4.10492	0.728788	0.00720589	0.00603562
REACTOME_PATHWAY	R-HSA-168643~Nucleotide-binding domain, leucine rich repeat containing receptor (NLR) signaling pathways	12	1.2959	0.0097114	ENSG00000077150, ENSG00000091592, ENSG00000100292, ENSG00000103490, ENSG00000221983, ENSG00000143947, ENSG00000127837, ENSG00000109320, ENSG00000140368, ENSG00000136810, ENSG00000137752, ENSG00000096384	691	55	7564	2.38832	0.999999	0.0571235	0.0478464
REACTOME_PATHWAY	R-HSA-448706~Interleukin-1 processing	4	0.431965	0.0199965	ENSG00000077150, ENSG00000109320, ENSG00000104518, ENSG00000137752	691	7	7564	6.25512	1	0.108778	0.0911117
Annotation Cluster 16	Enrichment Score: 2.766631343820373
Category	Term	Count	%	PValue	Genes	List Total	Pop Hits	Pop Total	Fold Enrichment	Bonferroni	Benjamini	FDR
REACTOME_PATHWAY	R-HSA-8939236~RUNX1 regulates transcription of genes involved in differentiation of HSCs	33	3.56371	3.03475e-09	ENSG00000092010, ENSG00000165916, ENSG00000274618, ENSG00000159377, ENSG00000205220, ENSG00000136930, ENSG00000099341, ENSG00000275379, ENSG00000185130, ENSG00000184260, ENSG00000275714, ENSG00000278705, ENSG00000100567, ENSG00000164032, ENSG00000159352, ENSG00000127922, ENSG00000277791, ENSG00000278588, ENSG00000277157, ENSG00000103035, ENSG00000197170, ENSG00000108344, ENSG00000071564, ENSG00000142507, ENSG00000105968, ENSG00000197837, ENSG00000275126, ENSG00000143106, ENSG00000100911, ENSG00000221983, ENSG00000143947, ENSG00000161057, ENSG00000197061	691	113	7564	3.19675	4.39128e-06	8.44478e-08	7.0733e-08
UP_KW_PTM	KW-0164~Citrullination	24	2.59179	2.19394e-07	ENSG00000198242, ENSG00000274618, ENSG00000111653, ENSG00000115524, ENSG00000197837, ENSG00000275379, ENSG00000184270, ENSG00000275126, ENSG00000142541, ENSG00000184260, ENSG00000120802, ENSG00000278705, ENSG00000275714, ENSG00000168298, ENSG00000140988, ENSG00000130726, ENSG00000183684, ENSG00000108298, ENSG00000108592, ENSG00000147403, ENSG00000277157, ENSG00000142534, ENSG00000197061, ENSG00000124575	822	81	9430	3.39912	5.70423e-06	9.87273e-07	9.87273e-07
GOTERM_MF_DIRECT	GO:0030527~structural constituent of chromatin	19	2.05184	1.54243e-06	ENSG00000113648, ENSG00000274618, ENSG00000137309, ENSG00000105968, ENSG00000197837, ENSG00000275379, ENSG00000184270, ENSG00000275126, ENSG00000185130, ENSG00000184260, ENSG00000278705, ENSG00000275714, ENSG00000168298, ENSG00000164032, ENSG00000278588, ENSG00000277157, ENSG00000203814, ENSG00000197061, ENSG00000124575	908	65	11568	3.72403	0.00156589	0.000313423	0.000309104
REACTOME_PATHWAY	R-HSA-5578749~Transcriptional regulation by small RNAs	24	2.59179	6.63574e-06	ENSG00000110713, ENSG00000093000, ENSG00000181222, ENSG00000047410, ENSG00000274618, ENSG00000105968, ENSG00000132341, ENSG00000177700, ENSG00000197837, ENSG00000275379, ENSG00000275126, ENSG00000185130, ENSG00000184260, ENSG00000278705, ENSG00000102978, ENSG00000275714, ENSG00000102900, ENSG00000157020, ENSG00000164032, ENSG00000005075, ENSG00000095319, ENSG00000278588, ENSG00000277157, ENSG00000197061	691	93	7564	2.82489	0.00955599	7.74348e-05	6.4859e-05
UP_KW_CELLULAR_COMPONENT	KW-0544~Nucleosome core	17	1.83585	7.30956e-06	ENSG00000113648, ENSG00000274618, ENSG00000105968, ENSG00000033050, ENSG00000197837, ENSG00000275379, ENSG00000184270, ENSG00000275126, ENSG00000185130, ENSG00000184260, ENSG00000278705, ENSG00000275714, ENSG00000164032, ENSG00000278588, ENSG00000277157, ENSG00000203814, ENSG00000197061	843	59	10797	3.69039	0.000387333	5.53438e-05	5.42996e-05
GOTERM_CC_DIRECT	GO:0000786~nucleosome	22	2.37581	1.45511e-05	ENSG00000183207, ENSG00000106400, ENSG00000113648, ENSG00000274618, ENSG00000105968, ENSG00000033050, ENSG00000197837, ENSG00000275379, ENSG00000184270, ENSG00000275126, ENSG00000185130, ENSG00000184260, ENSG00000278705, ENSG00000275714, ENSG00000168298, ENSG00000164032, ENSG00000278588, ENSG00000277157, ENSG00000203814, ENSG00000163875, ENSG00000197061, ENSG00000124575	909	98	11754	2.90281	0.0104222	0.000361268	0.000336682
UP_SEQ_FEATURE	CROSSLNK:Glycyl lysine isopeptide (Lys-Gly) (interchain with G-Cter in ubiquitin); alternate	19	2.05184	2.73534e-05	ENSG00000103275, ENSG00000149273, ENSG00000132646, ENSG00000213585, ENSG00000113648, ENSG00000274618, ENSG00000132341, ENSG00000131473, ENSG00000197837, ENSG00000184270, ENSG00000275126, ENSG00000185130, ENSG00000184260, ENSG00000278705, ENSG00000140988, ENSG00000278588, ENSG00000277157, ENSG00000203814, ENSG00000197061	893	82	11922	3.09341	0.110359	0.0194893	0.0194437
REACTOME_PATHWAY	R-HSA-3214858~RMTs methylate histone arginines	18	1.94384	3.94364e-05	ENSG00000099956, ENSG00000274618, ENSG00000108604, ENSG00000105968, ENSG00000135446, ENSG00000197837, ENSG00000275379, ENSG00000184270, ENSG00000275126, ENSG00000184260, ENSG00000127616, ENSG00000278705, ENSG00000275714, ENSG00000164032, ENSG00000140988, ENSG00000126457, ENSG00000277157, ENSG00000197061	691	64	7564	3.07869	0.0554678	0.000388938	0.000325772
REACTOME_PATHWAY	R-HSA-211000~Gene Silencing by RNA	24	2.59179	0.000178028	ENSG00000110713, ENSG00000093000, ENSG00000181222, ENSG00000047410, ENSG00000274618, ENSG00000105968, ENSG00000132341, ENSG00000177700, ENSG00000197837, ENSG00000275379, ENSG00000275126, ENSG00000185130, ENSG00000184260, ENSG00000278705, ENSG00000102978, ENSG00000275714, ENSG00000102900, ENSG00000157020, ENSG00000164032, ENSG00000005075, ENSG00000095319, ENSG00000278588, ENSG00000277157, ENSG00000197061	691	113	7564	2.32491	0.227118	0.00162016	0.00135704
GOTERM_BP_DIRECT	GO:0045653~negative regulation of megakaryocyte differentiation	8	0.863931	0.000183494	ENSG00000275126, ENSG00000197837, ENSG00000185043, ENSG00000278705, ENSG00000274618, ENSG00000126457, ENSG00000277157, ENSG00000197061	894	17	11271	5.93289	0.468381	0.0371521	0.0369255
REACTOME_PATHWAY	R-HSA-9670095~Inhibition of DNA recombination at telomere	16	1.72786	0.000190492	ENSG00000092330, ENSG00000181222, ENSG00000274618, ENSG00000105968, ENSG00000177700, ENSG00000197837, ENSG00000275126, ENSG00000185130, ENSG00000184260, ENSG00000278705, ENSG00000102978, ENSG00000164032, ENSG00000005075, ENSG00000278588, ENSG00000277157, ENSG00000197061	691	59	7564	2.96853	0.240935	0.00171206	0.00143401
INTERPRO	IPR009072:Histone-fold	18	1.94384	0.000296284	ENSG00000113648, ENSG00000274618, ENSG00000175550, ENSG00000105968, ENSG00000033050, ENSG00000197837, ENSG00000275379, ENSG00000184270, ENSG00000275126, ENSG00000185130, ENSG00000184260, ENSG00000278705, ENSG00000275714, ENSG00000164032, ENSG00000278588, ENSG00000277157, ENSG00000203814, ENSG00000197061	913	85	11544	2.67756	0.38253	0.0964107	0.0958774
REACTOME_PATHWAY	R-HSA-1221632~Meiotic synapsis	16	1.72786	0.000343075	ENSG00000103275, ENSG00000131018, ENSG00000092330, ENSG00000274618, ENSG00000105968, ENSG00000197837, ENSG00000275126, ENSG00000185130, ENSG00000184260, ENSG00000278705, ENSG00000164032, ENSG00000054654, ENSG00000278588, ENSG00000277157, ENSG00000164754, ENSG00000197061	691	62	7564	2.82489	0.391352	0.00297263	0.00248986
REACTOME_PATHWAY	R-HSA-9610379~HCMV Late Events	21	2.26782	0.000446007	ENSG00000110713, ENSG00000093000, ENSG00000047410, ENSG00000274618, ENSG00000197837, ENSG00000275379, ENSG00000184270, ENSG00000275126, ENSG00000185130, ENSG00000184260, ENSG00000278705, ENSG00000275714, ENSG00000159210, ENSG00000102900, ENSG00000157020, ENSG00000095319, ENSG00000278588, ENSG00000277157, ENSG00000203814, ENSG00000147457, ENSG00000197061	691	98	7564	2.34567	0.475608	0.0038415	0.00321762
REACTOME_PATHWAY	R-HSA-1500620~Meiosis	20	2.15983	0.000455471	ENSG00000103275, ENSG00000131018, ENSG00000092330, ENSG00000274618, ENSG00000117748, ENSG00000105968, ENSG00000135446, ENSG00000197837, ENSG00000275379, ENSG00000275126, ENSG00000185130, ENSG00000184260, ENSG00000278705, ENSG00000275714, ENSG00000164032, ENSG00000054654, ENSG00000278588, ENSG00000277157, ENSG00000164754, ENSG00000197061	691	91	7564	2.40581	0.482744	0.0038998	0.00326646
GOTERM_CC_DIRECT	GO:0000228~nuclear chromosome	12	1.2959	0.000485831	ENSG00000275126, ENSG00000197837, ENSG00000275379, ENSG00000099956, ENSG00000113141, ENSG00000113648, ENSG00000275714, ENSG00000278705, ENSG00000274618, ENSG00000010292, ENSG00000277157, ENSG00000197061	909	45	11754	3.44818	0.29523	0.00896919	0.00835878
REACTOME_PATHWAY	R-HSA-73728~RNA Polymerase I Promoter Opening	14	1.51188	0.00049105	ENSG00000274618, ENSG00000105968, ENSG00000197837, ENSG00000275379, ENSG00000275126, ENSG00000185130, ENSG00000184260, ENSG00000278705, ENSG00000275714, ENSG00000164032, ENSG00000108312, ENSG00000278588, ENSG00000277157, ENSG00000197061	691	51	7564	3.00491	0.508712	0.0041797	0.0035009
KEGG_PATHWAY	hsa05322:Systemic lupus erythematosus	22	2.37581	0.000526657	ENSG00000113648, ENSG00000274618, ENSG00000105968, ENSG00000196126, ENSG00000204287, ENSG00000197837, ENSG00000275379, ENSG00000184270, ENSG00000275126, ENSG00000138385, ENSG00000185130, ENSG00000184260, ENSG00000125835, ENSG00000278705, ENSG00000275714, ENSG00000164032, ENSG00000167088, ENSG00000231389, ENSG00000278588, ENSG00000277157, ENSG00000203814, ENSG00000197061	536	98	5358	2.24406	0.148429	0.0133859	0.0128153
REACTOME_PATHWAY	R-HSA-3247509~Chromatin modifying enzymes	40	4.31965	0.000560826	ENSG00000183207, ENSG00000120071, ENSG00000108604, ENSG00000274618, ENSG00000173120, ENSG00000043143, ENSG00000005302, ENSG00000111653, ENSG00000135446, ENSG00000275379, ENSG00000077150, ENSG00000185130, ENSG00000184260, ENSG00000120533, ENSG00000096070, ENSG00000275714, ENSG00000278705, ENSG00000164032, ENSG00000100425, ENSG00000140988, ENSG00000126457, ENSG00000187778, ENSG00000278588, ENSG00000277157, ENSG00000099956, ENSG00000149480, ENSG00000196591, ENSG00000089094, ENSG00000105968, ENSG00000115548, ENSG00000184270, ENSG00000197837, ENSG00000275126, ENSG00000101849, ENSG00000127616, ENSG00000109320, ENSG00000163635, ENSG00000203814, ENSG00000163875, ENSG00000197061	691	250	7564	1.75143	0.555917	0.00471812	0.00395187
REACTOME_PATHWAY	R-HSA-4839726~Chromatin organization	40	4.31965	0.000560826	ENSG00000183207, ENSG00000120071, ENSG00000108604, ENSG00000274618, ENSG00000173120, ENSG00000043143, ENSG00000005302, ENSG00000111653, ENSG00000135446, ENSG00000275379, ENSG00000077150, ENSG00000185130, ENSG00000184260, ENSG00000120533, ENSG00000096070, ENSG00000275714, ENSG00000278705, ENSG00000164032, ENSG00000100425, ENSG00000140988, ENSG00000126457, ENSG00000187778, ENSG00000278588, ENSG00000277157, ENSG00000099956, ENSG00000149480, ENSG00000196591, ENSG00000089094, ENSG00000105968, ENSG00000115548, ENSG00000184270, ENSG00000197837, ENSG00000275126, ENSG00000101849, ENSG00000127616, ENSG00000109320, ENSG00000163635, ENSG00000203814, ENSG00000163875, ENSG00000197061	691	250	7564	1.75143	0.555917	0.00471812	0.00395187
GOTERM_BP_DIRECT	GO:0006335~DNA replication-dependent nucleosome assembly	9	0.971922	0.000646986	ENSG00000275126, ENSG00000197837, ENSG00000275379, ENSG00000275714, ENSG00000278705, ENSG00000274618, ENSG00000132780, ENSG00000277157, ENSG00000197061	894	26	11271	4.36409	0.892288	0.0976429	0.0970472
REACTOME_PATHWAY	R-HSA-5625886~Activated PKN1 stimulates transcription of AR (androgen receptor) regulated genes KLK2 and KLK3	14	1.51188	0.000731423	ENSG00000274618, ENSG00000105968, ENSG00000197837, ENSG00000275379, ENSG00000275126, ENSG00000185130, ENSG00000184260, ENSG00000278705, ENSG00000275714, ENSG00000164032, ENSG00000278588, ENSG00000277157, ENSG00000123143, ENSG00000197061	691	53	7564	2.89152	0.653113	0.00604783	0.00506563
REACTOME_PATHWAY	R-HSA-2559582~Senescence-Associated Secretory Phenotype (SASP)	20	2.15983	0.000912556	ENSG00000108106, ENSG00000274618, ENSG00000105968, ENSG00000135446, ENSG00000111276, ENSG00000117676, ENSG00000197837, ENSG00000275379, ENSG00000275126, ENSG00000185130, ENSG00000184260, ENSG00000278705, ENSG00000275714, ENSG00000221983, ENSG00000164032, ENSG00000143947, ENSG00000109320, ENSG00000278588, ENSG00000277157, ENSG00000197061	691	96	7564	2.28051	0.733151	0.00725532	0.00607702
REACTOME_PATHWAY	R-HSA-2559586~DNA Damage/Telomere Stress Induced Senescence	16	1.72786	0.000976365	ENSG00000092330, ENSG00000274618, ENSG00000137309, ENSG00000105968, ENSG00000111276, ENSG00000197837, ENSG00000275126, ENSG00000185130, ENSG00000184260, ENSG00000278705, ENSG00000168298, ENSG00000164032, ENSG00000278588, ENSG00000277157, ENSG00000197061, ENSG00000124575	691	68	7564	2.57564	0.756707	0.00772022	0.00646642
KEGG_PATHWAY	hsa04613:Neutrophil extracellular trap formation	30	3.23974	0.000981052	ENSG00000213585, ENSG00000274618, ENSG00000005844, ENSG00000137841, ENSG00000275379, ENSG00000185130, ENSG00000184260, ENSG00000275714, ENSG00000126934, ENSG00000278705, ENSG00000164032, ENSG00000169100, ENSG00000061273, ENSG00000278588, ENSG00000277157, ENSG00000196591, ENSG00000113648, ENSG00000128340, ENSG00000110876, ENSG00000124181, ENSG00000105968, ENSG00000104518, ENSG00000137752, ENSG00000184270, ENSG00000197837, ENSG00000275126, ENSG00000171608, ENSG00000109320, ENSG00000203814, ENSG00000197061	536	160	5358	1.8743	0.258713	0.0213729	0.0204619
GOTERM_BP_DIRECT	GO:0032200~telomere organization	8	0.863931	0.00113245	ENSG00000275126, ENSG00000197837, ENSG00000275379, ENSG00000275714, ENSG00000278705, ENSG00000274618, ENSG00000277157, ENSG00000197061	894	22	11271	4.5845	0.979783	0.144366	0.143485
REACTOME_PATHWAY	R-HSA-3214847~HATs acetylate histones	24	2.59179	0.00113719	ENSG00000183207, ENSG00000120071, ENSG00000274618, ENSG00000043143, ENSG00000005302, ENSG00000111653, ENSG00000197837, ENSG00000275379, ENSG00000184270, ENSG00000275126, ENSG00000185130, ENSG00000120533, ENSG00000184260, ENSG00000096070, ENSG00000278705, ENSG00000275714, ENSG00000100425, ENSG00000163635, ENSG00000187778, ENSG00000278588, ENSG00000277157, ENSG00000203814, ENSG00000163875, ENSG00000197061	691	128	7564	2.05246	0.807268	0.0088947	0.00745016
REACTOME_PATHWAY	R-HSA-201722~Formation of the beta-catenin:TCF transactivating complex	17	1.83585	0.00114353	ENSG00000274618, ENSG00000105968, ENSG00000106829, ENSG00000020633, ENSG00000197837, ENSG00000275379, ENSG00000186174, ENSG00000275126, ENSG00000185130, ENSG00000184260, ENSG00000127616, ENSG00000278705, ENSG00000275714, ENSG00000164032, ENSG00000278588, ENSG00000277157, ENSG00000197061	691	76	7564	2.44855	0.809029	0.00889617	0.00745138
UP_SEQ_FEATURE	CROSSLNK:Glycyl lysine isopeptide (Lys-Gly) (interchain with G-Cter in UFM1); alternate	6	0.647948	0.00117692	ENSG00000275126, ENSG00000197837, ENSG00000278705, ENSG00000274618, ENSG00000277157, ENSG00000197061	893	12	11922	6.67525	0.993489	0.251567	0.250979
UP_SEQ_FEATURE	MUTAGEN:K->A: Impaired methylation by N6AMT1.	6	0.647948	0.00117692	ENSG00000275126, ENSG00000197837, ENSG00000278705, ENSG00000274618, ENSG00000277157, ENSG00000197061	893	12	11922	6.67525	0.993489	0.251567	0.250979
UP_SEQ_FEATURE	MUTAGEN:K->R: Abolished ufmylation.	6	0.647948	0.00117692	ENSG00000275126, ENSG00000197837, ENSG00000278705, ENSG00000274618, ENSG00000277157, ENSG00000197061	893	12	11922	6.67525	0.993489	0.251567	0.250979
REACTOME_PATHWAY	R-HSA-9609690~HCMV Early Events	22	2.37581	0.00118166	ENSG00000110713, ENSG00000093000, ENSG00000047410, ENSG00000274618, ENSG00000197837, ENSG00000275379, ENSG00000184270, ENSG00000275126, ENSG00000101849, ENSG00000185130, ENSG00000184260, ENSG00000278705, ENSG00000275714, ENSG00000102900, ENSG00000157020, ENSG00000130726, ENSG00000109320, ENSG00000095319, ENSG00000278588, ENSG00000277157, ENSG00000203814, ENSG00000197061	691	113	7564	2.13117	0.819292	0.00914364	0.00765867
REACTOME_PATHWAY	R-HSA-9018519~Estrogen-dependent gene expression	24	2.59179	0.00126818	ENSG00000130522, ENSG00000181222, ENSG00000136807, ENSG00000274618, ENSG00000105968, ENSG00000158773, ENSG00000171940, ENSG00000177700, ENSG00000096384, ENSG00000197837, ENSG00000275379, ENSG00000275126, ENSG00000185130, ENSG00000184260, ENSG00000278705, ENSG00000102978, ENSG00000275714, ENSG00000164032, ENSG00000005075, ENSG00000126457, ENSG00000278588, ENSG00000277157, ENSG00000164754, ENSG00000197061	691	129	7564	2.03655	0.840581	0.00976094	0.00817571
REACTOME_PATHWAY	R-HSA-1474165~Reproduction	20	2.15983	0.00134289	ENSG00000103275, ENSG00000131018, ENSG00000092330, ENSG00000274618, ENSG00000117748, ENSG00000105968, ENSG00000135446, ENSG00000197837, ENSG00000275379, ENSG00000275126, ENSG00000185130, ENSG00000184260, ENSG00000278705, ENSG00000275714, ENSG00000164032, ENSG00000054654, ENSG00000278588, ENSG00000277157, ENSG00000164754, ENSG00000197061	691	99	7564	2.2114	0.856936	0.0101736	0.00852136
SMART	SM00417:H4	6	0.647948	0.00148514	ENSG00000275126, ENSG00000197837, ENSG00000278705, ENSG00000274618, ENSG00000277157, ENSG00000197061	510	12	6454	6.32745	0.393993	0.16683	0.16584
INTERPRO	IPR001951:Histone H4	6	0.647948	0.00150603	ENSG00000275126, ENSG00000197837, ENSG00000278705, ENSG00000274618, ENSG00000277157, ENSG00000197061	913	12	11544	6.32202	0.913893	0.188486	0.187443
INTERPRO	IPR019809:Histone H4, conserved site	6	0.647948	0.00150603	ENSG00000275126, ENSG00000197837, ENSG00000278705, ENSG00000274618, ENSG00000277157, ENSG00000197061	913	12	11544	6.32202	0.913893	0.188486	0.187443
REACTOME_PATHWAY	R-HSA-68616~Assembly of the ORC complex at the origin of replication	14	1.51188	0.00151391	ENSG00000025800, ENSG00000274618, ENSG00000105968, ENSG00000197837, ENSG00000275379, ENSG00000275126, ENSG00000185130, ENSG00000184260, ENSG00000278705, ENSG00000275714, ENSG00000164032, ENSG00000278588, ENSG00000277157, ENSG00000197061	691	57	7564	2.6886	0.888339	0.0113389	0.00949738
REACTOME_PATHWAY	R-HSA-157579~Telomere Maintenance	20	2.15983	0.00152021	ENSG00000183207, ENSG00000132646, ENSG00000092330, ENSG00000181222, ENSG00000274618, ENSG00000117748, ENSG00000105968, ENSG00000177700, ENSG00000197837, ENSG00000275126, ENSG00000185130, ENSG00000184260, ENSG00000278705, ENSG00000102978, ENSG00000164032, ENSG00000005075, ENSG00000278588, ENSG00000277157, ENSG00000197061, ENSG00000182117	691	100	7564	2.18929	0.889353	0.0113389	0.00949738
REACTOME_PATHWAY	R-HSA-427389~ERCC6 (CSB) and EHMT2 (G9a) positively regulate rRNA expression	15	1.61987	0.00155447	ENSG00000149480, ENSG00000196591, ENSG00000274618, ENSG00000105968, ENSG00000197837, ENSG00000275379, ENSG00000275126, ENSG00000185130, ENSG00000184260, ENSG00000278705, ENSG00000275714, ENSG00000164032, ENSG00000278588, ENSG00000277157, ENSG00000197061	691	64	7564	2.56558	0.894713	0.0115349	0.0096616
REACTOME_PATHWAY	R-HSA-171306~Packaging Of Telomere Ends	12	1.2959	0.00156283	ENSG00000275126, ENSG00000197837, ENSG00000185130, ENSG00000184260, ENSG00000092330, ENSG00000278705, ENSG00000274618, ENSG00000164032, ENSG00000105968, ENSG00000278588, ENSG00000277157, ENSG00000197061	691	44	7564	2.9854	0.895981	0.0115378	0.00966404
REACTOME_PATHWAY	R-HSA-5334118~DNA methylation	13	1.40389	0.00204433	ENSG00000274618, ENSG00000105968, ENSG00000197837, ENSG00000275379, ENSG00000275126, ENSG00000185130, ENSG00000184260, ENSG00000278705, ENSG00000275714, ENSG00000164032, ENSG00000278588, ENSG00000277157, ENSG00000197061	691	52	7564	2.73661	0.948242	0.0147908	0.0123887
REACTOME_PATHWAY	R-HSA-4551638~SUMOylation of chromatin organization proteins	15	1.61987	0.00211998	ENSG00000110713, ENSG00000103275, ENSG00000093000, ENSG00000196591, ENSG00000047410, ENSG00000274618, ENSG00000214717, ENSG00000197837, ENSG00000275126, ENSG00000278705, ENSG00000102900, ENSG00000157020, ENSG00000095319, ENSG00000277157, ENSG00000197061	691	66	7564	2.48783	0.953619	0.0152618	0.0127832
REACTOME_PATHWAY	R-HSA-9609646~HCMV Infection	24	2.59179	0.00213524	ENSG00000110713, ENSG00000093000, ENSG00000047410, ENSG00000274618, ENSG00000197837, ENSG00000275379, ENSG00000184270, ENSG00000275126, ENSG00000101849, ENSG00000185130, ENSG00000184260, ENSG00000278705, ENSG00000275714, ENSG00000159210, ENSG00000102900, ENSG00000157020, ENSG00000130726, ENSG00000109320, ENSG00000095319, ENSG00000278588, ENSG00000277157, ENSG00000203814, ENSG00000147457, ENSG00000197061	691	134	7564	1.96056	0.954634	0.0152955	0.0128115
REACTOME_PATHWAY	R-HSA-3108232~SUMO E3 ligases SUMOylate target proteins	28	3.02376	0.00227338	ENSG00000093000, ENSG00000103275, ENSG00000274618, ENSG00000214717, ENSG00000077150, ENSG00000278705, ENSG00000102900, ENSG00000169189, ENSG00000095319, ENSG00000130726, ENSG00000061273, ENSG00000185115, ENSG00000160633, ENSG00000277157, ENSG00000164754, ENSG00000110713, ENSG00000132646, ENSG00000196591, ENSG00000047410, ENSG00000067369, ENSG00000197837, ENSG00000186350, ENSG00000275126, ENSG00000113580, ENSG00000134086, ENSG00000157020, ENSG00000141644, ENSG00000197061	691	167	7564	1.83533	0.96287	0.0160467	0.0134406
UP_SEQ_FEATURE	DOMAIN:TAF	6	0.647948	0.00262233	ENSG00000275126, ENSG00000197837, ENSG00000278705, ENSG00000274618, ENSG00000277157, ENSG00000197061	893	14	11922	5.72164	0.999987	0.467103	0.46601
REACTOME_PATHWAY	R-HSA-912446~Meiotic recombination	15	1.61987	0.00284582	ENSG00000274618, ENSG00000117748, ENSG00000105968, ENSG00000135446, ENSG00000197837, ENSG00000275379, ENSG00000275126, ENSG00000185130, ENSG00000184260, ENSG00000278705, ENSG00000275714, ENSG00000164032, ENSG00000278588, ENSG00000277157, ENSG00000197061	691	68	7564	2.41466	0.983817	0.0197976	0.0165824
GOTERM_BP_DIRECT	GO:0006334~nucleosome assembly	17	1.83585	0.00305251	ENSG00000113648, ENSG00000092201, ENSG00000274618, ENSG00000132780, ENSG00000197837, ENSG00000275379, ENSG00000275126, ENSG00000185130, ENSG00000278705, ENSG00000275714, ENSG00000168298, ENSG00000149136, ENSG00000278588, ENSG00000277157, ENSG00000203814, ENSG00000197061, ENSG00000124575	894	95	11271	2.25606	0.999973	0.318386	0.316444
SMART	SM00803:TAF	6	0.647948	0.00328774	ENSG00000275126, ENSG00000197837, ENSG00000278705, ENSG00000274618, ENSG00000277157, ENSG00000197061	510	14	6454	5.42353	0.670374	0.221594	0.220279
REACTOME_PATHWAY	R-HSA-73927~Depurination	12	1.2959	0.00329087	ENSG00000275126, ENSG00000197837, ENSG00000185130, ENSG00000184260, ENSG00000092330, ENSG00000278705, ENSG00000274618, ENSG00000164032, ENSG00000105968, ENSG00000278588, ENSG00000277157, ENSG00000197061	691	48	7564	2.73661	0.991517	0.0225682	0.018903
REACTOME_PATHWAY	R-HSA-110330~Recognition and association of DNA glycosylase with site containing an affected purine	12	1.2959	0.00329087	ENSG00000275126, ENSG00000197837, ENSG00000185130, ENSG00000184260, ENSG00000092330, ENSG00000278705, ENSG00000274618, ENSG00000164032, ENSG00000105968, ENSG00000278588, ENSG00000277157, ENSG00000197061	691	48	7564	2.73661	0.991517	0.0225682	0.018903
REACTOME_PATHWAY	R-HSA-110331~Cleavage of the damaged purine	12	1.2959	0.00329087	ENSG00000275126, ENSG00000197837, ENSG00000185130, ENSG00000184260, ENSG00000092330, ENSG00000278705, ENSG00000274618, ENSG00000164032, ENSG00000105968, ENSG00000278588, ENSG00000277157, ENSG00000197061	691	48	7564	2.73661	0.991517	0.0225682	0.018903
INTERPRO	IPR004823:TATA box binding protein associated factor (TAF)	6	0.647948	0.00333161	ENSG00000275126, ENSG00000197837, ENSG00000278705, ENSG00000274618, ENSG00000277157, ENSG00000197061	913	14	11544	5.41887	0.995615	0.239384	0.23806
REACTOME_PATHWAY	R-HSA-3214842~HDMs demethylate histones	11	1.1879	0.00371796	ENSG00000275126, ENSG00000197837, ENSG00000275379, ENSG00000089094, ENSG00000275714, ENSG00000278705, ENSG00000274618, ENSG00000173120, ENSG00000115548, ENSG00000277157, ENSG00000197061	691	42	7564	2.86693	0.995438	0.0253768	0.0212555
REACTOME_PATHWAY	R-HSA-2990846~SUMOylation	28	3.02376	0.00378209	ENSG00000093000, ENSG00000103275, ENSG00000274618, ENSG00000214717, ENSG00000077150, ENSG00000278705, ENSG00000102900, ENSG00000169189, ENSG00000095319, ENSG00000130726, ENSG00000061273, ENSG00000185115, ENSG00000160633, ENSG00000277157, ENSG00000164754, ENSG00000110713, ENSG00000132646, ENSG00000196591, ENSG00000047410, ENSG00000067369, ENSG00000197837, ENSG00000186350, ENSG00000275126, ENSG00000113580, ENSG00000134086, ENSG00000157020, ENSG00000141644, ENSG00000197061	691	173	7564	1.77168	0.995843	0.0256933	0.0215206
REACTOME_PATHWAY	R-HSA-427359~SIRT1 negatively regulates rRNA expression	13	1.40389	0.00394679	ENSG00000274618, ENSG00000105968, ENSG00000197837, ENSG00000275379, ENSG00000275126, ENSG00000185130, ENSG00000184260, ENSG00000278705, ENSG00000275714, ENSG00000164032, ENSG00000278588, ENSG00000277157, ENSG00000197061	691	56	7564	2.54114	0.996728	0.026687	0.0223529
REACTOME_PATHWAY	R-HSA-3214815~HDACs deacetylate histones	16	1.72786	0.00408323	ENSG00000149480, ENSG00000196591, ENSG00000274618, ENSG00000197837, ENSG00000275379, ENSG00000184270, ENSG00000275126, ENSG00000101849, ENSG00000185130, ENSG00000184260, ENSG00000278705, ENSG00000275714, ENSG00000278588, ENSG00000277157, ENSG00000203814, ENSG00000197061	691	78	7564	2.24543	0.997316	0.0274811	0.023018
GOTERM_MF_DIRECT	GO:0046982~protein heterodimerization activity	34	3.67171	0.00422858	ENSG00000274618, ENSG00000178913, ENSG00000167085, ENSG00000155876, ENSG00000275379, ENSG00000185130, ENSG00000119866, ENSG00000184260, ENSG00000166197, ENSG00000205302, ENSG00000275714, ENSG00000278705, ENSG00000164032, ENSG00000087088, ENSG00000070814, ENSG00000278588, ENSG00000277157, ENSG00000215021, ENSG00000071564, ENSG00000113648, ENSG00000175550, ENSG00000105968, ENSG00000132341, ENSG00000158773, ENSG00000075142, ENSG00000033050, ENSG00000173113, ENSG00000184270, ENSG00000197837, ENSG00000275126, ENSG00000185122, ENSG00000188559, ENSG00000203814, ENSG00000197061	908	261	11568	1.65963	0.986504	0.17901	0.176543
REACTOME_PATHWAY	R-HSA-5617472~Activation of anterior HOX genes in hindbrain development during early embryogenesis	18	1.94384	0.00449709	ENSG00000181222, ENSG00000274618, ENSG00000105968, ENSG00000177700, ENSG00000197837, ENSG00000275379, ENSG00000186350, ENSG00000275126, ENSG00000185130, ENSG00000184260, ENSG00000278705, ENSG00000102978, ENSG00000275714, ENSG00000164032, ENSG00000005075, ENSG00000278588, ENSG00000277157, ENSG00000197061	691	94	7564	2.09613	0.998529	0.0295786	0.0247749
REACTOME_PATHWAY	R-HSA-5619507~Activation of HOX genes during differentiation	18	1.94384	0.00449709	ENSG00000181222, ENSG00000274618, ENSG00000105968, ENSG00000177700, ENSG00000197837, ENSG00000275379, ENSG00000186350, ENSG00000275126, ENSG00000185130, ENSG00000184260, ENSG00000278705, ENSG00000102978, ENSG00000275714, ENSG00000164032, ENSG00000005075, ENSG00000278588, ENSG00000277157, ENSG00000197061	691	94	7564	2.09613	0.998529	0.0295786	0.0247749
INTERPRO	IPR007125:Histone core	11	1.1879	0.00506028	ENSG00000275379, ENSG00000184270, ENSG00000185130, ENSG00000184260, ENSG00000113648, ENSG00000275714, ENSG00000164032, ENSG00000105968, ENSG00000033050, ENSG00000278588, ENSG00000203814	913	50	11544	2.78169	0.99974	0.329323	0.327501
GOTERM_CC_DIRECT	GO:0043505~CENP-A containing nucleosome	6	0.647948	0.0057858	ENSG00000275126, ENSG00000197837, ENSG00000278705, ENSG00000274618, ENSG00000277157, ENSG00000197061	909	16	11754	4.84901	0.984669	0.0757414	0.0705867
GOTERM_BP_DIRECT	GO:0061644~protein localization to CENP-A containing chromatin	6	0.647948	0.00644263	ENSG00000275126, ENSG00000197837, ENSG00000278705, ENSG00000274618, ENSG00000277157, ENSG00000197061	894	16	11271	4.72777	1	0.568604	0.565135
REACTOME_PATHWAY	R-HSA-9710421~Defective pyroptosis	13	1.40389	0.00706573	ENSG00000274618, ENSG00000105968, ENSG00000197837, ENSG00000275379, ENSG00000275126, ENSG00000185130, ENSG00000184260, ENSG00000278705, ENSG00000275714, ENSG00000164032, ENSG00000278588, ENSG00000277157, ENSG00000197061	691	60	7564	2.37173	0.999965	0.0450401	0.0377254
REACTOME_PATHWAY	R-HSA-73928~Depyrimidination	12	1.2959	0.00730839	ENSG00000275126, ENSG00000197837, ENSG00000185130, ENSG00000184260, ENSG00000092330, ENSG00000278705, ENSG00000274618, ENSG00000164032, ENSG00000105968, ENSG00000278588, ENSG00000277157, ENSG00000197061	691	53	7564	2.47844	0.999975	0.0457803	0.0383453
REACTOME_PATHWAY	R-HSA-110328~Recognition and association of DNA glycosylase with site containing an affected pyrimidine	12	1.2959	0.00730839	ENSG00000275126, ENSG00000197837, ENSG00000185130, ENSG00000184260, ENSG00000092330, ENSG00000278705, ENSG00000274618, ENSG00000164032, ENSG00000105968, ENSG00000278588, ENSG00000277157, ENSG00000197061	691	53	7564	2.47844	0.999975	0.0457803	0.0383453
REACTOME_PATHWAY	R-HSA-110329~Cleavage of the damaged pyrimidine	12	1.2959	0.00730839	ENSG00000275126, ENSG00000197837, ENSG00000185130, ENSG00000184260, ENSG00000092330, ENSG00000278705, ENSG00000274618, ENSG00000164032, ENSG00000105968, ENSG00000278588, ENSG00000277157, ENSG00000197061	691	53	7564	2.47844	0.999975	0.0457803	0.0383453
REACTOME_PATHWAY	R-HSA-9645723~Diseases of programmed cell death	17	1.83585	0.00759845	ENSG00000274618, ENSG00000105968, ENSG00000197837, ENSG00000275379, ENSG00000275126, ENSG00000185130, ENSG00000184260, ENSG00000117450, ENSG00000278705, ENSG00000275714, ENSG00000164032, ENSG00000108561, ENSG00000101224, ENSG00000167815, ENSG00000278588, ENSG00000277157, ENSG00000197061	691	91	7564	2.04494	0.999984	0.047392	0.0396953
GOTERM_BP_DIRECT	GO:0006336~DNA replication-independent nucleosome assembly	7	0.75594	0.00760973	ENSG00000275126, ENSG00000197837, ENSG00000278705, ENSG00000274618, ENSG00000132780, ENSG00000277157, ENSG00000197061	894	23	11271	3.83703	1	0.638846	0.634948
REACTOME_PATHWAY	R-HSA-9006931~Signaling by Nuclear Receptors	34	3.67171	0.00784974	ENSG00000091140, ENSG00000181222, ENSG00000274618, ENSG00000065135, ENSG00000007944, ENSG00000171940, ENSG00000177700, ENSG00000111276, ENSG00000275379, ENSG00000185130, ENSG00000184260, ENSG00000275714, ENSG00000278705, ENSG00000164032, ENSG00000126457, ENSG00000186469, ENSG00000278588, ENSG00000277157, ENSG00000164754, ENSG00000130522, ENSG00000136807, ENSG00000105968, ENSG00000115548, ENSG00000158773, ENSG00000096060, ENSG00000096384, ENSG00000197837, ENSG00000186350, ENSG00000275126, ENSG00000101849, ENSG00000102978, ENSG00000005075, ENSG00000131828, ENSG00000197061	691	235	7564	1.58374	0.999989	0.0485409	0.0406576
REACTOME_PATHWAY	R-HSA-73772~RNA Polymerase I Promoter Escape	15	1.61987	0.00804335	ENSG00000274618, ENSG00000105968, ENSG00000177700, ENSG00000197837, ENSG00000275379, ENSG00000275126, ENSG00000185130, ENSG00000184260, ENSG00000278705, ENSG00000275714, ENSG00000164032, ENSG00000108312, ENSG00000278588, ENSG00000277157, ENSG00000197061	691	76	7564	2.16048	0.999992	0.0493821	0.0413622
REACTOME_PATHWAY	R-HSA-212300~PRC2 methylates histones and DNA	13	1.40389	0.00808815	ENSG00000274618, ENSG00000105968, ENSG00000197837, ENSG00000275379, ENSG00000275126, ENSG00000185130, ENSG00000184260, ENSG00000278705, ENSG00000275714, ENSG00000164032, ENSG00000278588, ENSG00000277157, ENSG00000197061	691	61	7564	2.33285	0.999992	0.0493821	0.0413622
REACTOME_PATHWAY	R-HSA-2299718~Condensation of Prophase Chromosomes	13	1.40389	0.00808815	ENSG00000274618, ENSG00000105968, ENSG00000197837, ENSG00000275379, ENSG00000275126, ENSG00000185130, ENSG00000184260, ENSG00000278705, ENSG00000275714, ENSG00000164032, ENSG00000278588, ENSG00000277157, ENSG00000197061	691	61	7564	2.33285	0.999992	0.0493821	0.0413622
REACTOME_PATHWAY	R-HSA-5250913~Positive epigenetic regulation of rRNA expression	17	1.83585	0.00844551	ENSG00000149480, ENSG00000196591, ENSG00000274618, ENSG00000105968, ENSG00000115524, ENSG00000177700, ENSG00000197837, ENSG00000275379, ENSG00000275126, ENSG00000185130, ENSG00000184260, ENSG00000278705, ENSG00000275714, ENSG00000164032, ENSG00000278588, ENSG00000277157, ENSG00000197061	691	92	7564	2.02271	0.999995	0.0513473	0.0430082
REACTOME_PATHWAY	R-HSA-5250924~B-WICH complex positively regulates rRNA expression	15	1.61987	0.00903253	ENSG00000274618, ENSG00000105968, ENSG00000115524, ENSG00000177700, ENSG00000197837, ENSG00000275379, ENSG00000275126, ENSG00000185130, ENSG00000184260, ENSG00000278705, ENSG00000275714, ENSG00000164032, ENSG00000278588, ENSG00000277157, ENSG00000197061	691	77	7564	2.13243	0.999998	0.0540086	0.0452373
REACTOME_PATHWAY	R-HSA-8939211~ESR-mediated signaling	28	3.02376	0.00938036	ENSG00000181222, ENSG00000274618, ENSG00000065135, ENSG00000171940, ENSG00000177700, ENSG00000111276, ENSG00000275379, ENSG00000185130, ENSG00000184260, ENSG00000275714, ENSG00000278705, ENSG00000164032, ENSG00000126457, ENSG00000186469, ENSG00000278588, ENSG00000277157, ENSG00000164754, ENSG00000130522, ENSG00000136807, ENSG00000105968, ENSG00000158773, ENSG00000096060, ENSG00000096384, ENSG00000197837, ENSG00000275126, ENSG00000102978, ENSG00000005075, ENSG00000197061	691	185	7564	1.65676	0.999999	0.0556286	0.0465942
REACTOME_PATHWAY	R-HSA-73929~Base-Excision Repair, AP Site Formation	12	1.2959	0.0097114	ENSG00000275126, ENSG00000197837, ENSG00000185130, ENSG00000184260, ENSG00000092330, ENSG00000278705, ENSG00000274618, ENSG00000164032, ENSG00000105968, ENSG00000278588, ENSG00000277157, ENSG00000197061	691	55	7564	2.38832	0.999999	0.0571235	0.0478464
REACTOME_PATHWAY	R-HSA-9616222~Transcriptional regulation of granulopoiesis	15	1.61987	0.0101152	ENSG00000274618, ENSG00000105968, ENSG00000135446, ENSG00000197837, ENSG00000275379, ENSG00000186350, ENSG00000275126, ENSG00000185130, ENSG00000184260, ENSG00000278705, ENSG00000275714, ENSG00000164032, ENSG00000278588, ENSG00000277157, ENSG00000197061	691	78	7564	2.10509	1	0.0587819	0.0492354
REACTOME_PATHWAY	R-HSA-73854~RNA Polymerase I Promoter Clearance	17	1.83585	0.0114463	ENSG00000149480, ENSG00000196591, ENSG00000274618, ENSG00000105968, ENSG00000177700, ENSG00000197837, ENSG00000275379, ENSG00000275126, ENSG00000185130, ENSG00000184260, ENSG00000278705, ENSG00000275714, ENSG00000164032, ENSG00000108312, ENSG00000278588, ENSG00000277157, ENSG00000197061	691	95	7564	1.95884	1	0.0662513	0.0554918
REACTOME_PATHWAY	R-HSA-68875~Mitotic Prophase	21	2.26782	0.0115845	ENSG00000110713, ENSG00000093000, ENSG00000115806, ENSG00000047410, ENSG00000274618, ENSG00000105968, ENSG00000197837, ENSG00000275379, ENSG00000275126, ENSG00000185130, ENSG00000184260, ENSG00000120802, ENSG00000278705, ENSG00000275714, ENSG00000102900, ENSG00000157020, ENSG00000164032, ENSG00000095319, ENSG00000278588, ENSG00000277157, ENSG00000197061	691	128	7564	1.7959	1	0.0667662	0.055923
REACTOME_PATHWAY	R-HSA-5625740~RHO GTPases activate PKNs	15	1.61987	0.012584	ENSG00000274618, ENSG00000105968, ENSG00000197837, ENSG00000275379, ENSG00000275126, ENSG00000185130, ENSG00000184260, ENSG00000278705, ENSG00000275714, ENSG00000164032, ENSG00000166913, ENSG00000278588, ENSG00000277157, ENSG00000123143, ENSG00000197061	691	80	7564	2.05246	1	0.0707483	0.0592584
REACTOME_PATHWAY	R-HSA-73864~RNA Polymerase I Transcription	17	1.83585	0.0126144	ENSG00000149480, ENSG00000196591, ENSG00000274618, ENSG00000105968, ENSG00000177700, ENSG00000197837, ENSG00000275379, ENSG00000275126, ENSG00000185130, ENSG00000184260, ENSG00000278705, ENSG00000275714, ENSG00000164032, ENSG00000108312, ENSG00000278588, ENSG00000277157, ENSG00000197061	691	96	7564	1.93843	1	0.0707483	0.0592584
UP_KW_PTM	KW-0379~Hydroxylation	22	2.37581	0.0160353	ENSG00000155368, ENSG00000023330, ENSG00000148672, ENSG00000274618, ENSG00000197837, ENSG00000275379, ENSG00000184270, ENSG00000275126, ENSG00000185130, ENSG00000184260, ENSG00000278705, ENSG00000137154, ENSG00000275714, ENSG00000166441, ENSG00000168298, ENSG00000109320, ENSG00000278588, ENSG00000277157, ENSG00000203814, ENSG00000197061, ENSG00000161016, ENSG00000124575	822	147	9430	1.7169	0.343148	0.0481059	0.0481059
REACTOME_PATHWAY	R-HSA-73886~Chromosome Maintenance	20	2.15983	0.0166038	ENSG00000183207, ENSG00000132646, ENSG00000092330, ENSG00000181222, ENSG00000274618, ENSG00000117748, ENSG00000105968, ENSG00000177700, ENSG00000197837, ENSG00000275126, ENSG00000185130, ENSG00000184260, ENSG00000278705, ENSG00000102978, ENSG00000164032, ENSG00000005075, ENSG00000278588, ENSG00000277157, ENSG00000197061, ENSG00000182117	691	124	7564	1.76556	1	0.0917013	0.0768086
REACTOME_PATHWAY	R-HSA-427413~NoRC negatively regulates rRNA expression	16	1.72786	0.0169764	ENSG00000196591, ENSG00000274618, ENSG00000105968, ENSG00000177700, ENSG00000197837, ENSG00000275379, ENSG00000275126, ENSG00000185130, ENSG00000184260, ENSG00000278705, ENSG00000275714, ENSG00000164032, ENSG00000108312, ENSG00000278588, ENSG00000277157, ENSG00000197061	691	91	7564	1.92465	1	0.0934023	0.0782333
REACTOME_PATHWAY	R-HSA-5693565~Recruitment and ATM-mediated phosphorylation of repair and signaling proteins at DNA double strand breaks	13	1.40389	0.0209751	ENSG00000103275, ENSG00000274618, ENSG00000067369, ENSG00000162191, ENSG00000197837, ENSG00000275126, ENSG00000185130, ENSG00000278705, ENSG00000221983, ENSG00000143947, ENSG00000278588, ENSG00000277157, ENSG00000197061	691	69	7564	2.06238	1	0.11325	0.0948578
REACTOME_PATHWAY	R-HSA-5250941~Negative epigenetic regulation of rRNA expression	16	1.72786	0.0223307	ENSG00000196591, ENSG00000274618, ENSG00000105968, ENSG00000177700, ENSG00000197837, ENSG00000275379, ENSG00000275126, ENSG00000185130, ENSG00000184260, ENSG00000278705, ENSG00000275714, ENSG00000164032, ENSG00000108312, ENSG00000278588, ENSG00000277157, ENSG00000197061	691	94	7564	1.86323	1	0.120121	0.100613
REACTOME_PATHWAY	R-HSA-977225~Amyloid fiber formation	15	1.61987	0.0228411	ENSG00000274618, ENSG00000120708, ENSG00000197837, ENSG00000275379, ENSG00000275126, ENSG00000185130, ENSG00000184260, ENSG00000278705, ENSG00000275714, ENSG00000221983, ENSG00000164032, ENSG00000143947, ENSG00000278588, ENSG00000277157, ENSG00000197061	691	86	7564	1.90927	1	0.12196	0.102153
REACTOME_PATHWAY	R-HSA-5693606~DNA Double Strand Break Response	13	1.40389	0.0232941	ENSG00000103275, ENSG00000274618, ENSG00000067369, ENSG00000162191, ENSG00000197837, ENSG00000275126, ENSG00000185130, ENSG00000278705, ENSG00000221983, ENSG00000143947, ENSG00000278588, ENSG00000277157, ENSG00000197061	691	70	7564	2.03291	1	0.123921	0.103796
REACTOME_PATHWAY	R-HSA-2559583~Cellular Senescence	25	2.69978	0.0243709	ENSG00000108106, ENSG00000092330, ENSG00000137309, ENSG00000274618, ENSG00000135446, ENSG00000136810, ENSG00000111276, ENSG00000117676, ENSG00000275379, ENSG00000185130, ENSG00000184260, ENSG00000275714, ENSG00000278705, ENSG00000168298, ENSG00000164032, ENSG00000278588, ENSG00000277157, ENSG00000124575, ENSG00000105968, ENSG00000197837, ENSG00000275126, ENSG00000221983, ENSG00000143947, ENSG00000109320, ENSG00000197061	691	173	7564	1.58186	1	0.128703	0.107801
REACTOME_PATHWAY	R-HSA-2559580~Oxidative Stress Induced Senescence	17	1.83585	0.0377637	ENSG00000274618, ENSG00000105968, ENSG00000135446, ENSG00000136810, ENSG00000197837, ENSG00000275379, ENSG00000275126, ENSG00000185130, ENSG00000184260, ENSG00000278705, ENSG00000275714, ENSG00000221983, ENSG00000164032, ENSG00000143947, ENSG00000278588, ENSG00000277157, ENSG00000197061	691	109	7564	1.70725	1	0.188533	0.157914
REACTOME_PATHWAY	R-HSA-73884~Base Excision Repair	14	1.51188	0.0398981	ENSG00000132646, ENSG00000092330, ENSG00000274618, ENSG00000117748, ENSG00000105968, ENSG00000197837, ENSG00000275126, ENSG00000185130, ENSG00000184260, ENSG00000278705, ENSG00000164032, ENSG00000278588, ENSG00000277157, ENSG00000197061	691	84	7564	1.82441	1	0.198394	0.166174
REACTOME_PATHWAY	R-HSA-8936459~RUNX1 regulates genes involved in megakaryocyte differentiation and platelet function	14	1.51188	0.0433464	ENSG00000274618, ENSG00000105968, ENSG00000197837, ENSG00000275379, ENSG00000275126, ENSG00000185130, ENSG00000184260, ENSG00000278705, ENSG00000275714, ENSG00000164032, ENSG00000126457, ENSG00000278588, ENSG00000277157, ENSG00000197061	691	85	7564	1.80295	1	0.209773	0.175705
GOTERM_BP_DIRECT	GO:0006352~DNA-templated transcription, initiation	7	0.75594	0.0483995	ENSG00000275126, ENSG00000197837, ENSG00000278705, ENSG00000274618, ENSG00000178913, ENSG00000277157, ENSG00000197061	894	34	11271	2.59564	1	1	0.994188
Annotation Cluster 17	Enrichment Score: 2.6849890026542496
Category	Term	Count	%	PValue	Genes	List Total	Pop Hits	Pop Total	Fold Enrichment	Bonferroni	Benjamini	FDR
GOTERM_BP_DIRECT	GO:0010498~proteasomal protein catabolic process	10	1.07991	0.000149865	ENSG00000181852, ENSG00000143106, ENSG00000100567, ENSG00000142507, ENSG00000165280, ENSG00000159377, ENSG00000205220, ENSG00000277791, ENSG00000204463, ENSG00000136930	894	27	11271	4.6694	0.403111	0.0343891	0.0341792
INTERPRO	IPR001353:Proteasome, subunit alpha/beta	7	0.75594	0.000642632	ENSG00000143106, ENSG00000100567, ENSG00000142507, ENSG00000159377, ENSG00000205220, ENSG00000277791, ENSG00000136930	913	15	11544	5.90055	0.648624	0.104556	0.103978
GOTERM_BP_DIRECT	GO:0051603~proteolysis involved in cellular protein catabolic process	11	1.1879	0.000706386	ENSG00000101160, ENSG00000172175, ENSG00000100567, ENSG00000196365, ENSG00000103811, ENSG00000142507, ENSG00000162600, ENSG00000159377, ENSG00000205220, ENSG00000125656, ENSG00000136930	894	39	11271	3.55593	0.912222	0.101308	0.100689
GOTERM_CC_DIRECT	GO:0005839~proteasome core complex	7	0.75594	0.000852376	ENSG00000143106, ENSG00000100567, ENSG00000142507, ENSG00000159377, ENSG00000205220, ENSG00000277791, ENSG00000136930	909	16	11754	5.65718	0.458803	0.0149686	0.0139499
GOTERM_BP_DIRECT	GO:0010499~proteasomal ubiquitin-independent protein catabolic process	7	0.75594	0.0019689	ENSG00000143106, ENSG00000100567, ENSG00000142507, ENSG00000159377, ENSG00000205220, ENSG00000277791, ENSG00000136930	894	18	11271	4.90287	0.99887	0.233688	0.232262
GOTERM_MF_DIRECT	GO:0004175~endopeptidase activity	12	1.2959	0.00485093	ENSG00000143106, ENSG00000172175, ENSG00000100567, ENSG00000168397, ENSG00000103811, ENSG00000142507, ENSG00000159377, ENSG00000205220, ENSG00000277791, ENSG00000125656, ENSG00000137752, ENSG00000136930	908	58	11568	2.63588	0.992849	0.197142	0.194425
GOTERM_CC_DIRECT	GO:0019774~proteasome core complex, beta-subunit complex	5	0.539957	0.00509093	ENSG00000142507, ENSG00000159377, ENSG00000205220, ENSG00000277791, ENSG00000136930	909	10	11754	6.46535	0.974646	0.0691598	0.0644531
INTERPRO	IPR023333:Proteasome B-type subunit	5	0.539957	0.00552004	ENSG00000142507, ENSG00000159377, ENSG00000205220, ENSG00000277791, ENSG00000136930	913	10	11544	6.32202	0.999877	0.345427	0.343516
INTERPRO	IPR016050:Proteasome, beta-type subunit, conserved site	5	0.539957	0.0081376	ENSG00000142507, ENSG00000159377, ENSG00000205220, ENSG00000277791, ENSG00000136930	913	11	11544	5.74729	0.999998	0.472853	0.470237
GOTERM_MF_DIRECT	GO:0004298~threonine-type endopeptidase activity	5	0.539957	0.0111555	ENSG00000142507, ENSG00000159377, ENSG00000205220, ENSG00000277791, ENSG00000136930	908	12	11568	5.30837	0.999989	0.333352	0.328759
Annotation Cluster 18	Enrichment Score: 2.683860443776874
Category	Term	Count	%	PValue	Genes	List Total	Pop Hits	Pop Total	Fold Enrichment	Bonferroni	Benjamini	FDR
GOTERM_MF_DIRECT	GO:1990948~ubiquitin ligase inhibitor activity	6	0.647948	0.00028267	ENSG00000125691, ENSG00000145592, ENSG00000122406, ENSG00000115268, ENSG00000171863, ENSG00000142676	908	9	11568	8.49339	0.249663	0.0220917	0.0217873
GOTERM_BP_DIRECT	GO:1904667~negative regulation of ubiquitin protein ligase activity	6	0.647948	0.000951624	ENSG00000125691, ENSG00000145592, ENSG00000122406, ENSG00000115268, ENSG00000171863, ENSG00000142676	894	11	11271	6.87675	0.962296	0.13102	0.13022
GOTERM_BP_DIRECT	GO:2000059~negative regulation of protein ubiquitination involved in ubiquitin-dependent protein catabolic process	5	0.539957	0.0330121	ENSG00000125691, ENSG00000070770, ENSG00000122406, ENSG00000171863, ENSG00000142676	894	16	11271	3.93981	1	1	0.994188
Annotation Cluster 19	Enrichment Score: 2.637556983340669
Category	Term	Count	%	PValue	Genes	List Total	Pop Hits	Pop Total	Fold Enrichment	Bonferroni	Benjamini	FDR
REACTOME_PATHWAY	R-HSA-8949613~Cristae formation	11	1.1879	0.000207166	ENSG00000124172, ENSG00000167863, ENSG00000132305, ENSG00000100347, ENSG00000241468, ENSG00000099624, ENSG00000154518, ENSG00000116459, ENSG00000169020, ENSG00000241837, ENSG00000113013	691	30	7564	4.0137	0.259034	0.00185043	0.00154991
GOTERM_CC_DIRECT	GO:0005753~mitochondrial proton-transporting ATP synthase complex	8	0.863931	0.00035366	ENSG00000124172, ENSG00000167863, ENSG00000241468, ENSG00000099624, ENSG00000154518, ENSG00000116459, ENSG00000169020, ENSG00000241837	909	19	11754	5.4445	0.224836	0.00677218	0.00631129
GOTERM_MF_DIRECT	GO:0046933~proton-transporting ATP synthase activity, rotational mechanism	7	0.75594	0.000617014	ENSG00000124172, ENSG00000167863, ENSG00000241468, ENSG00000099624, ENSG00000116459, ENSG00000169020, ENSG00000241837	908	15	11568	5.94537	0.465851	0.0428965	0.0423054
REACTOME_PATHWAY	R-HSA-163210~Formation of ATP by chemiosmotic coupling	8	0.863931	0.000661456	ENSG00000124172, ENSG00000167863, ENSG00000241468, ENSG00000099624, ENSG00000154518, ENSG00000116459, ENSG00000169020, ENSG00000241837	691	18	7564	4.86509	0.616127	0.00550073	0.00460738
GOTERM_BP_DIRECT	GO:0015986~ATP synthesis coupled proton transport	8	0.863931	0.00113245	ENSG00000124172, ENSG00000167863, ENSG00000241468, ENSG00000099624, ENSG00000154518, ENSG00000116459, ENSG00000169020, ENSG00000241837	894	22	11271	4.5845	0.979783	0.144366	0.143485
REACTOME_PATHWAY	R-HSA-1592230~Mitochondrial biogenesis	18	1.94384	0.0021941	ENSG00000124172, ENSG00000132305, ENSG00000023330, ENSG00000148672, ENSG00000241468, ENSG00000099624, ENSG00000154518, ENSG00000106617, ENSG00000116459, ENSG00000169020, ENSG00000113013, ENSG00000167863, ENSG00000186350, ENSG00000101849, ENSG00000100347, ENSG00000182054, ENSG00000241837, ENSG00000160741	691	88	7564	2.23905	0.958345	0.0156397	0.0130997
GOTERM_BP_DIRECT	GO:1902600~hydrogen ion transmembrane transport	16	1.72786	0.0074877	ENSG00000124172, ENSG00000075415, ENSG00000241468, ENSG00000099624, ENSG00000115944, ENSG00000154518, ENSG00000116459, ENSG00000169020, ENSG00000148290, ENSG00000135940, ENSG00000167863, ENSG00000117410, ENSG00000010256, ENSG00000164405, ENSG00000241837, ENSG00000179091	894	95	11271	2.12335	1	0.638846	0.634948
GOTERM_CC_DIRECT	GO:0000276~mitochondrial proton-transporting ATP synthase complex, coupling factor F(o)	5	0.539957	0.0075158	ENSG00000167863, ENSG00000241468, ENSG00000154518, ENSG00000116459, ENSG00000169020	909	11	11754	5.87759	0.995625	0.0923405	0.0860562
UP_KW_BIOLOGICAL_PROCESS	KW-0375~Hydrogen ion transport	9	0.971922	0.0079554	ENSG00000124172, ENSG00000117410, ENSG00000167863, ENSG00000241468, ENSG00000099624, ENSG00000154518, ENSG00000116459, ENSG00000169020, ENSG00000241837	574	38	7331	3.02489	0.587938	0.110381	0.102426
UP_KW_CELLULAR_COMPONENT	KW-0138~CF(0)	5	0.539957	0.0148493	ENSG00000167863, ENSG00000241468, ENSG00000154518, ENSG00000116459, ENSG00000169020	843	13	10797	4.92609	0.547477	0.0787014	0.0772165
UP_KW_BIOLOGICAL_PROCESS	KW-0066~ATP synthesis	5	0.539957	0.019643	ENSG00000124172, ENSG00000241468, ENSG00000099624, ENSG00000169020, ENSG00000241837	574	14	7331	4.56135	0.889426	0.198215	0.18393
Annotation Cluster 20	Enrichment Score: 2.421167637346425
Category	Term	Count	%	PValue	Genes	List Total	Pop Hits	Pop Total	Fold Enrichment	Bonferroni	Benjamini	FDR
UP_SEQ_FEATURE	REPEAT:3	21	2.26782	7.51926e-05	ENSG00000093000, ENSG00000182944, ENSG00000181222, ENSG00000010818, ENSG00000110876, ENSG00000270647, ENSG00000099783, ENSG00000104419, ENSG00000115875, ENSG00000204463, ENSG00000112640, ENSG00000159082, ENSG00000115053, ENSG00000147604, ENSG00000116560, ENSG00000113141, ENSG00000204356, ENSG00000134086, ENSG00000107581, ENSG00000129757, ENSG00000060491	893	104	11922	2.69577	0.274911	0.0459212	0.0458138
UP_SEQ_FEATURE	REPEAT:1	23	2.4838	0.000104456	ENSG00000101096, ENSG00000093000, ENSG00000099956, ENSG00000182944, ENSG00000181222, ENSG00000010818, ENSG00000110876, ENSG00000270647, ENSG00000099783, ENSG00000104419, ENSG00000115875, ENSG00000204463, ENSG00000112640, ENSG00000159082, ENSG00000115053, ENSG00000147604, ENSG00000116560, ENSG00000113141, ENSG00000204356, ENSG00000134086, ENSG00000107581, ENSG00000129757, ENSG00000060491	893	123	11922	2.49644	0.360182	0.0558186	0.055688
UP_SEQ_FEATURE	REPEAT:4	18	1.94384	0.000240886	ENSG00000093000, ENSG00000182944, ENSG00000181222, ENSG00000010818, ENSG00000110876, ENSG00000270647, ENSG00000099783, ENSG00000115875, ENSG00000204463, ENSG00000112640, ENSG00000115053, ENSG00000147604, ENSG00000113141, ENSG00000204356, ENSG00000134086, ENSG00000107581, ENSG00000129757, ENSG00000060491	893	88	11922	2.73078	0.642962	0.0936172	0.0933982
UP_SEQ_FEATURE	REPEAT:8	13	1.40389	0.00035985	ENSG00000182944, ENSG00000181222, ENSG00000010818, ENSG00000110876, ENSG00000270647, ENSG00000099783, ENSG00000112640, ENSG00000115053, ENSG00000113141, ENSG00000204356, ENSG00000134086, ENSG00000107581, ENSG00000129757	893	52	11922	3.33763	0.785326	0.125332	0.125039
UP_SEQ_FEATURE	REPEAT:2	21	2.26782	0.000767026	ENSG00000101096, ENSG00000093000, ENSG00000099956, ENSG00000182944, ENSG00000010818, ENSG00000110876, ENSG00000270647, ENSG00000099783, ENSG00000104419, ENSG00000115875, ENSG00000204463, ENSG00000112640, ENSG00000159082, ENSG00000115053, ENSG00000147604, ENSG00000116560, ENSG00000113141, ENSG00000204356, ENSG00000134086, ENSG00000129757, ENSG00000060491	893	123	11922	2.27935	0.962383	0.218602	0.218091
UP_SEQ_FEATURE	REPEAT:7	13	1.40389	0.000872355	ENSG00000182944, ENSG00000181222, ENSG00000010818, ENSG00000110876, ENSG00000270647, ENSG00000099783, ENSG00000115053, ENSG00000113141, ENSG00000204356, ENSG00000134086, ENSG00000107581, ENSG00000129757, ENSG00000060491	893	57	11922	3.04485	0.97603	0.233082	0.232537
UP_SEQ_FEATURE	REPEAT:6	13	1.40389	0.00163009	ENSG00000182944, ENSG00000181222, ENSG00000010818, ENSG00000110876, ENSG00000270647, ENSG00000099783, ENSG00000115053, ENSG00000113141, ENSG00000204356, ENSG00000134086, ENSG00000107581, ENSG00000129757, ENSG00000060491	893	61	11922	2.84519	0.999064	0.316756	0.316015
UP_SEQ_FEATURE	REPEAT:16	7	0.75594	0.00352587	ENSG00000182944, ENSG00000113141, ENSG00000204356, ENSG00000181222, ENSG00000270647, ENSG00000107581, ENSG00000099783	893	21	11922	4.45017	1	0.602923	0.601513
UP_SEQ_FEATURE	REPEAT:17	7	0.75594	0.00454595	ENSG00000182944, ENSG00000113141, ENSG00000204356, ENSG00000181222, ENSG00000270647, ENSG00000107581, ENSG00000099783	893	22	11922	4.24789	1	0.694069	0.692445
UP_SEQ_FEATURE	REPEAT:5	13	1.40389	0.00536193	ENSG00000093000, ENSG00000182944, ENSG00000181222, ENSG00000010818, ENSG00000110876, ENSG00000270647, ENSG00000099783, ENSG00000112640, ENSG00000113141, ENSG00000134086, ENSG00000107581, ENSG00000129757, ENSG00000060491	893	70	11922	2.47938	1	0.790422	0.788573
UP_SEQ_FEATURE	REPEAT:9	10	1.07991	0.00628118	ENSG00000182944, ENSG00000113141, ENSG00000204356, ENSG00000181222, ENSG00000010818, ENSG00000110876, ENSG00000270647, ENSG00000107581, ENSG00000099783, ENSG00000129757	893	46	11922	2.90228	1	0.866195	0.864169
UP_SEQ_FEATURE	REPEAT:10	9	0.971922	0.00729412	ENSG00000182944, ENSG00000113141, ENSG00000204356, ENSG00000181222, ENSG00000010818, ENSG00000110876, ENSG00000270647, ENSG00000107581, ENSG00000099783	893	39	11922	3.08089	1	0.933436	0.931252
UP_SEQ_FEATURE	REPEAT:18	6	0.647948	0.0087339	ENSG00000182944, ENSG00000204356, ENSG00000181222, ENSG00000270647, ENSG00000107581, ENSG00000099783	893	18	11922	4.45017	1	0.933436	0.931252
UP_SEQ_FEATURE	REPEAT:19	6	0.647948	0.0087339	ENSG00000182944, ENSG00000204356, ENSG00000181222, ENSG00000270647, ENSG00000107581, ENSG00000099783	893	18	11922	4.45017	1	0.933436	0.931252
UP_SEQ_FEATURE	REPEAT:20	6	0.647948	0.0087339	ENSG00000182944, ENSG00000204356, ENSG00000181222, ENSG00000270647, ENSG00000107581, ENSG00000099783	893	18	11922	4.45017	1	0.933436	0.931252
UP_SEQ_FEATURE	REPEAT:15	7	0.75594	0.0108564	ENSG00000182944, ENSG00000113141, ENSG00000204356, ENSG00000181222, ENSG00000270647, ENSG00000107581, ENSG00000099783	893	26	11922	3.59437	1	1	0.997894
UP_SEQ_FEATURE	REPEAT:21	6	0.647948	0.0111368	ENSG00000182944, ENSG00000204356, ENSG00000181222, ENSG00000270647, ENSG00000107581, ENSG00000099783	893	19	11922	4.21595	1	1	0.997894
UP_SEQ_FEATURE	REPEAT:12	8	0.863931	0.013561	ENSG00000182944, ENSG00000113141, ENSG00000204356, ENSG00000181222, ENSG00000110876, ENSG00000270647, ENSG00000107581, ENSG00000099783	893	35	11922	3.05154	1	1	0.997894
UP_SEQ_FEATURE	REPEAT:14	7	0.75594	0.0156396	ENSG00000182944, ENSG00000113141, ENSG00000204356, ENSG00000181222, ENSG00000270647, ENSG00000107581, ENSG00000099783	893	28	11922	3.33763	1	1	0.997894
UP_SEQ_FEATURE	REPEAT:11	8	0.863931	0.015778	ENSG00000182944, ENSG00000113141, ENSG00000204356, ENSG00000181222, ENSG00000110876, ENSG00000270647, ENSG00000107581, ENSG00000099783	893	36	11922	2.96678	1	1	0.997894
UP_SEQ_FEATURE	REPEAT:24	5	0.539957	0.0218247	ENSG00000182944, ENSG00000204356, ENSG00000181222, ENSG00000107581, ENSG00000099783	893	15	11922	4.45017	1	1	0.997894
UP_SEQ_FEATURE	REPEAT:13	7	0.75594	0.0291983	ENSG00000182944, ENSG00000113141, ENSG00000204356, ENSG00000181222, ENSG00000270647, ENSG00000107581, ENSG00000099783	893	32	11922	2.92042	1	1	0.997894
UP_SEQ_FEATURE	REPEAT:22	5	0.539957	0.0409461	ENSG00000182944, ENSG00000204356, ENSG00000181222, ENSG00000107581, ENSG00000099783	893	18	11922	3.70847	1	1	0.997894
Annotation Cluster 21	Enrichment Score: 2.2879351514265562
Category	Term	Count	%	PValue	Genes	List Total	Pop Hits	Pop Total	Fold Enrichment	Bonferroni	Benjamini	FDR
INTERPRO	IPR006703:AIG1	5	0.539957	0.000510057	ENSG00000179144, ENSG00000133561, ENSG00000106560, ENSG00000171115, ENSG00000133574	913	6	11544	10.5367	0.563983	0.10265	0.102082
UP_SEQ_FEATURE	DOMAIN:AIG1-type G	4	0.431965	0.00372215	ENSG00000179144, ENSG00000133561, ENSG00000106560, ENSG00000133574	893	5	11922	10.6804	1	0.612007	0.610575
UP_SEQ_FEATURE	REGION:G1	6	0.647948	0.0087339	ENSG00000178952, ENSG00000179144, ENSG00000156508, ENSG00000106560, ENSG00000171115, ENSG00000133574	893	18	11922	4.45017	1	0.933436	0.931252
UP_SEQ_FEATURE	REGION:G2	6	0.647948	0.0087339	ENSG00000178952, ENSG00000179144, ENSG00000156508, ENSG00000106560, ENSG00000171115, ENSG00000133574	893	18	11922	4.45017	1	0.933436	0.931252
UP_SEQ_FEATURE	REGION:G3	6	0.647948	0.0087339	ENSG00000178952, ENSG00000179144, ENSG00000156508, ENSG00000106560, ENSG00000171115, ENSG00000133574	893	18	11922	4.45017	1	0.933436	0.931252
UP_SEQ_FEATURE	REGION:G4	6	0.647948	0.0087339	ENSG00000178952, ENSG00000179144, ENSG00000156508, ENSG00000106560, ENSG00000171115, ENSG00000133574	893	18	11922	4.45017	1	0.933436	0.931252
UP_SEQ_FEATURE	REGION:G5	6	0.647948	0.0087339	ENSG00000178952, ENSG00000179144, ENSG00000156508, ENSG00000106560, ENSG00000171115, ENSG00000133574	893	18	11922	4.45017	1	0.933436	0.931252
Annotation Cluster 22	Enrichment Score: 2.2406640527399566
Category	Term	Count	%	PValue	Genes	List Total	Pop Hits	Pop Total	Fold Enrichment	Bonferroni	Benjamini	FDR
GOTERM_BP_DIRECT	GO:0006457~protein folding	23	2.4838	0.00052749	ENSG00000183207, ENSG00000100591, ENSG00000090273, ENSG00000135624, ENSG00000155660, ENSG00000144381, ENSG00000150753, ENSG00000096060, ENSG00000171530, ENSG00000132002, ENSG00000096384, ENSG00000113013, ENSG00000143401, ENSG00000170606, ENSG00000089248, ENSG00000120438, ENSG00000146731, ENSG00000168439, ENSG00000086061, ENSG00000109971, ENSG00000143256, ENSG00000163468, ENSG00000120694	894	130	11271	2.23054	0.837427	0.090781	0.0902272
INTERPRO	IPR017998:Chaperone tailless complex polypeptide 1 (TCP-1)	6	0.647948	0.000547881	ENSG00000135624, ENSG00000144381, ENSG00000120438, ENSG00000150753, ENSG00000146731, ENSG00000163468	913	10	11544	7.58642	0.59002	0.10265	0.102082
GOTERM_MF_DIRECT	GO:0044183~protein binding involved in protein folding	11	1.1879	0.000651118	ENSG00000143401, ENSG00000135624, ENSG00000120438, ENSG00000150753, ENSG00000132002, ENSG00000146731, ENSG00000109971, ENSG00000143256, ENSG00000096384, ENSG00000113013, ENSG00000163468	908	39	11568	3.59336	0.484053	0.0428965	0.0423054
GOTERM_BP_DIRECT	GO:1904874~positive regulation of telomerase RNA localization to Cajal body	7	0.75594	0.000652466	ENSG00000183207, ENSG00000135624, ENSG00000120438, ENSG00000150753, ENSG00000146731, ENSG00000182117, ENSG00000163468	894	15	11271	5.88345	0.894302	0.0976429	0.0970472
INTERPRO	IPR027413:GroEL-like equatorial domain	6	0.647948	0.00228926	ENSG00000135624, ENSG00000144381, ENSG00000120438, ENSG00000150753, ENSG00000146731, ENSG00000163468	913	13	11544	5.83571	0.975981	0.239384	0.23806
GOTERM_CC_DIRECT	GO:0005832~chaperonin-containing T-complex	5	0.539957	0.00325197	ENSG00000135624, ENSG00000120438, ENSG00000150753, ENSG00000146731, ENSG00000163468	909	9	11754	7.18372	0.904175	0.0468284	0.0436415
INTERPRO	IPR027409:GroEL-like apical domain	6	0.647948	0.00333161	ENSG00000135624, ENSG00000144381, ENSG00000120438, ENSG00000150753, ENSG00000146731, ENSG00000163468	913	14	11544	5.41887	0.995615	0.239384	0.23806
INTERPRO	IPR027410:TCP-1-like chaperonin intermediate domain	6	0.647948	0.00333161	ENSG00000135624, ENSG00000144381, ENSG00000120438, ENSG00000150753, ENSG00000146731, ENSG00000163468	913	14	11544	5.41887	0.995615	0.239384	0.23806
INTERPRO	IPR002423:Chaperonin Cpn60/TCP-1	6	0.647948	0.00333161	ENSG00000135624, ENSG00000144381, ENSG00000120438, ENSG00000150753, ENSG00000146731, ENSG00000163468	913	14	11544	5.41887	0.995615	0.239384	0.23806
INTERPRO	IPR002194:Chaperonin TCP-1, conserved site	5	0.539957	0.00353118	ENSG00000135624, ENSG00000120438, ENSG00000150753, ENSG00000146731, ENSG00000163468	913	9	11544	7.02446	0.996834	0.239384	0.23806
GOTERM_BP_DIRECT	GO:1904851~positive regulation of establishment of protein localization to telomere	5	0.539957	0.00557706	ENSG00000135624, ENSG00000120438, ENSG00000150753, ENSG00000146731, ENSG00000163468	894	10	11271	6.30369	1	0.532735	0.529484
GOTERM_BP_DIRECT	GO:1904871~positive regulation of protein localization to Cajal body	5	0.539957	0.00822017	ENSG00000135624, ENSG00000120438, ENSG00000150753, ENSG00000146731, ENSG00000163468	894	11	11271	5.73063	1	0.653313	0.649327
REACTOME_PATHWAY	R-HSA-390450~Folding of actin by CCT/TriC	5	0.539957	0.00921381	ENSG00000135624, ENSG00000120438, ENSG00000150753, ENSG00000146731, ENSG00000163468	691	10	7564	5.47323	0.999998	0.0548658	0.0459553
GOTERM_BP_DIRECT	GO:0061077~chaperone-mediated protein folding	8	0.863931	0.0241996	ENSG00000110172, ENSG00000135624, ENSG00000155660, ENSG00000120438, ENSG00000150753, ENSG00000096060, ENSG00000146731, ENSG00000163468	894	37	11271	2.72592	1	1	0.994188
GOTERM_BP_DIRECT	GO:1901998~toxin transport	8	0.863931	0.0241996	ENSG00000135624, ENSG00000120438, ENSG00000150753, ENSG00000160695, ENSG00000086061, ENSG00000137752, ENSG00000163468, ENSG00000160741	894	37	11271	2.72592	1	1	0.994188
GOTERM_MF_DIRECT	GO:0051082~unfolded protein binding	15	1.61987	0.0256759	ENSG00000183207, ENSG00000090273, ENSG00000135624, ENSG00000144381, ENSG00000196531, ENSG00000150753, ENSG00000132002, ENSG00000096384, ENSG00000113013, ENSG00000120438, ENSG00000146731, ENSG00000086061, ENSG00000109971, ENSG00000143256, ENSG00000163468	908	101	11568	1.89209	1	0.555036	0.547388
UP_KW_MOLECULAR_FUNCTION	KW-0143~Chaperone	25	2.69978	0.0263062	ENSG00000135624, ENSG00000144381, ENSG00000113013, ENSG00000120438, ENSG00000126756, ENSG00000143256, ENSG00000109971, ENSG00000163468, ENSG00000132963, ENSG00000100591, ENSG00000196531, ENSG00000150753, ENSG00000204463, ENSG00000096060, ENSG00000171530, ENSG00000132002, ENSG00000096384, ENSG00000143401, ENSG00000110172, ENSG00000164163, ENSG00000148719, ENSG00000183684, ENSG00000128789, ENSG00000146731, ENSG00000086061	626	187	7361	1.57203	0.901655	0.254293	0.239678
GOTERM_BP_DIRECT	GO:0032212~positive regulation of telomere maintenance via telomerase	7	0.75594	0.0372566	ENSG00000135624, ENSG00000079246, ENSG00000120438, ENSG00000150753, ENSG00000135486, ENSG00000146731, ENSG00000163468	894	32	11271	2.75786	1	1	0.994188
REACTOME_PATHWAY	R-HSA-6814122~Cooperation of PDCL (PhLP1) and TRiC/CCT in G-protein beta folding	7	0.75594	0.0435706	ENSG00000135624, ENSG00000070770, ENSG00000120438, ENSG00000150753, ENSG00000186469, ENSG00000146731, ENSG00000163468	691	29	7564	2.64225	1	0.210155	0.176025
GOTERM_CC_DIRECT	GO:0044297~cell body	10	1.07991	0.047485	ENSG00000108107, ENSG00000135624, ENSG00000137154, ENSG00000163382, ENSG00000120899, ENSG00000120438, ENSG00000150753, ENSG00000092820, ENSG00000110697, ENSG00000163468	909	62	11754	2.0856	1	0.392979	0.366235
Annotation Cluster 23	Enrichment Score: 2.189649831192543
Category	Term	Count	%	PValue	Genes	List Total	Pop Hits	Pop Total	Fold Enrichment	Bonferroni	Benjamini	FDR
REACTOME_PATHWAY	R-HSA-162587~HIV Life Cycle	26	2.80778	0.000775741	ENSG00000093000, ENSG00000099901, ENSG00000181222, ENSG00000137309, ENSG00000178913, ENSG00000177700, ENSG00000196419, ENSG00000060069, ENSG00000204356, ENSG00000079246, ENSG00000102900, ENSG00000095319, ENSG00000188986, ENSG00000149136, ENSG00000147457, ENSG00000110713, ENSG00000092201, ENSG00000136807, ENSG00000047410, ENSG00000270647, ENSG00000132341, ENSG00000102978, ENSG00000221983, ENSG00000157020, ENSG00000143947, ENSG00000005075	691	140	7564	2.03291	0.674676	0.00634179	0.00531186
REACTOME_PATHWAY	R-HSA-167238~Pausing and recovery of Tat-mediated HIV elongation	10	1.07991	0.000780124	ENSG00000060069, ENSG00000204356, ENSG00000181222, ENSG00000092201, ENSG00000136807, ENSG00000102978, ENSG00000005075, ENSG00000188986, ENSG00000149136, ENSG00000177700	691	29	7564	3.77464	0.676734	0.00634179	0.00531186
REACTOME_PATHWAY	R-HSA-167243~Tat-mediated HIV elongation arrest and recovery	10	1.07991	0.000780124	ENSG00000060069, ENSG00000204356, ENSG00000181222, ENSG00000092201, ENSG00000136807, ENSG00000102978, ENSG00000005075, ENSG00000188986, ENSG00000149136, ENSG00000177700	691	29	7564	3.77464	0.676734	0.00634179	0.00531186
REACTOME_PATHWAY	R-HSA-167287~HIV elongation arrest and recovery	10	1.07991	0.00133026	ENSG00000060069, ENSG00000204356, ENSG00000181222, ENSG00000092201, ENSG00000136807, ENSG00000102978, ENSG00000005075, ENSG00000188986, ENSG00000149136, ENSG00000177700	691	31	7564	3.53111	0.854294	0.0101309	0.00848563
REACTOME_PATHWAY	R-HSA-167290~Pausing and recovery of HIV elongation	10	1.07991	0.00133026	ENSG00000060069, ENSG00000204356, ENSG00000181222, ENSG00000092201, ENSG00000136807, ENSG00000102978, ENSG00000005075, ENSG00000188986, ENSG00000149136, ENSG00000177700	691	31	7564	3.53111	0.854294	0.0101309	0.00848563
REACTOME_PATHWAY	R-HSA-162599~Late Phase of HIV Life Cycle	23	2.4838	0.00259529	ENSG00000110713, ENSG00000093000, ENSG00000099901, ENSG00000181222, ENSG00000092201, ENSG00000136807, ENSG00000047410, ENSG00000270647, ENSG00000178913, ENSG00000132341, ENSG00000177700, ENSG00000060069, ENSG00000204356, ENSG00000102978, ENSG00000221983, ENSG00000102900, ENSG00000157020, ENSG00000143947, ENSG00000005075, ENSG00000095319, ENSG00000188986, ENSG00000149136, ENSG00000147457	691	128	7564	1.96694	0.976722	0.0181419	0.0151956
REACTOME_PATHWAY	R-HSA-167169~HIV Transcription Elongation	10	1.07991	0.00859194	ENSG00000060069, ENSG00000204356, ENSG00000181222, ENSG00000092201, ENSG00000136807, ENSG00000102978, ENSG00000005075, ENSG00000188986, ENSG00000149136, ENSG00000177700	691	40	7564	2.73661	0.999996	0.0515873	0.0432093
REACTOME_PATHWAY	R-HSA-167200~Formation of HIV-1 elongation complex containing HIV-1 Tat	10	1.07991	0.00859194	ENSG00000060069, ENSG00000204356, ENSG00000181222, ENSG00000092201, ENSG00000136807, ENSG00000102978, ENSG00000005075, ENSG00000188986, ENSG00000149136, ENSG00000177700	691	40	7564	2.73661	0.999996	0.0515873	0.0432093
REACTOME_PATHWAY	R-HSA-167246~Tat-mediated elongation of the HIV-1 transcript	10	1.07991	0.00859194	ENSG00000060069, ENSG00000204356, ENSG00000181222, ENSG00000092201, ENSG00000136807, ENSG00000102978, ENSG00000005075, ENSG00000188986, ENSG00000149136, ENSG00000177700	691	40	7564	2.73661	0.999996	0.0515873	0.0432093
REACTOME_PATHWAY	R-HSA-167242~Abortive elongation of HIV-1 transcript in the absence of Tat	7	0.75594	0.0117893	ENSG00000060069, ENSG00000204356, ENSG00000181222, ENSG00000102978, ENSG00000005075, ENSG00000188986, ENSG00000177700	691	22	7564	3.48296	1	0.0672333	0.0563143
REACTOME_PATHWAY	R-HSA-167152~Formation of HIV elongation complex in the absence of HIV Tat	10	1.07991	0.0118948	ENSG00000060069, ENSG00000204356, ENSG00000181222, ENSG00000092201, ENSG00000136807, ENSG00000102978, ENSG00000005075, ENSG00000188986, ENSG00000149136, ENSG00000177700	691	42	7564	2.6063	1	0.0672333	0.0563143
REACTOME_PATHWAY	R-HSA-112382~Formation of RNA Pol II elongation complex	11	1.1879	0.0252719	ENSG00000060069, ENSG00000204356, ENSG00000181222, ENSG00000092201, ENSG00000136807, ENSG00000102978, ENSG00000005075, ENSG00000006712, ENSG00000188986, ENSG00000149136, ENSG00000177700	691	55	7564	2.18929	1	0.132016	0.110576
REACTOME_PATHWAY	R-HSA-75955~RNA Polymerase II Transcription Elongation	11	1.1879	0.0252719	ENSG00000060069, ENSG00000204356, ENSG00000181222, ENSG00000092201, ENSG00000136807, ENSG00000102978, ENSG00000005075, ENSG00000006712, ENSG00000188986, ENSG00000149136, ENSG00000177700	691	55	7564	2.18929	1	0.132016	0.110576
REACTOME_PATHWAY	R-HSA-167172~Transcription of the HIV genome	12	1.2959	0.0350843	ENSG00000060069, ENSG00000204356, ENSG00000181222, ENSG00000092201, ENSG00000136807, ENSG00000102978, ENSG00000270647, ENSG00000005075, ENSG00000178913, ENSG00000188986, ENSG00000149136, ENSG00000177700	691	66	7564	1.99026	1	0.178757	0.149726
REACTOME_PATHWAY	R-HSA-674695~RNA Polymerase II Pre-transcription Events	13	1.40389	0.0450582	ENSG00000181222, ENSG00000092201, ENSG00000136807, ENSG00000270647, ENSG00000178913, ENSG00000006712, ENSG00000177700, ENSG00000060069, ENSG00000204356, ENSG00000102978, ENSG00000005075, ENSG00000188986, ENSG00000149136	691	77	7564	1.8481	1	0.215891	0.18083
GOTERM_CC_DIRECT	GO:0005665~DNA-directed RNA polymerase II, core complex	4	0.431965	0.0474487	ENSG00000181222, ENSG00000102978, ENSG00000005075, ENSG00000177700	909	11	11754	4.70207	1	0.392979	0.366235
Annotation Cluster 24	Enrichment Score: 2.1711781181107783
Category	Term	Count	%	PValue	Genes	List Total	Pop Hits	Pop Total	Fold Enrichment	Bonferroni	Benjamini	FDR
GOTERM_MF_DIRECT	GO:0003724~RNA helicase activity	15	1.61987	0.000248609	ENSG00000140829, ENSG00000123064, ENSG00000107625, ENSG00000174243, ENSG00000109606, ENSG00000145907, ENSG00000132153, ENSG00000174953, ENSG00000144028, ENSG00000089737, ENSG00000124228, ENSG00000088205, ENSG00000079785, ENSG00000123136, ENSG00000141543	908	62	11568	3.08228	0.223236	0.0210489	0.0207589
INTERPRO	IPR011545:DNA/RNA helicase, DEAD/DEAH box type, N-terminal	14	1.51188	0.000567821	ENSG00000140829, ENSG00000123064, ENSG00000107625, ENSG00000174243, ENSG00000109606, ENSG00000132153, ENSG00000174953, ENSG00000144028, ENSG00000089737, ENSG00000124228, ENSG00000088205, ENSG00000079785, ENSG00000123136, ENSG00000141543	913	59	11544	3.00028	0.603115	0.10265	0.102082
UP_SEQ_FEATURE	MOTIF:Q motif	9	0.971922	0.00159148	ENSG00000089737, ENSG00000123064, ENSG00000088205, ENSG00000124228, ENSG00000107625, ENSG00000079785, ENSG00000174243, ENSG00000123136, ENSG00000141543	893	31	11922	3.87595	0.998896	0.316756	0.316015
GOTERM_MF_DIRECT	GO:0016887~ATPase activity	37	3.99568	0.0037045	ENSG00000101350, ENSG00000183207, ENSG00000135624, ENSG00000123064, ENSG00000165916, ENSG00000144381, ENSG00000196365, ENSG00000145907, ENSG00000165280, ENSG00000132153, ENSG00000174953, ENSG00000113013, ENSG00000144028, ENSG00000196419, ENSG00000079246, ENSG00000079785, ENSG00000120438, ENSG00000109971, ENSG00000163468, ENSG00000091592, ENSG00000140829, ENSG00000112118, ENSG00000174243, ENSG00000107625, ENSG00000129250, ENSG00000109606, ENSG00000150753, ENSG00000096384, ENSG00000089737, ENSG00000124228, ENSG00000088205, ENSG00000127616, ENSG00000123136, ENSG00000161057, ENSG00000146731, ENSG00000100297, ENSG00000141543	908	289	11568	1.63108	0.976965	0.17108	0.168723
UP_KW_MOLECULAR_FUNCTION	KW-0347~Helicase	21	2.26782	0.00407789	ENSG00000183207, ENSG00000140829, ENSG00000123064, ENSG00000112118, ENSG00000107625, ENSG00000174243, ENSG00000109606, ENSG00000145907, ENSG00000132153, ENSG00000174953, ENSG00000144028, ENSG00000196419, ENSG00000089737, ENSG00000124228, ENSG00000088205, ENSG00000079246, ENSG00000127616, ENSG00000079785, ENSG00000123136, ENSG00000100297, ENSG00000141543	626	125	7361	1.97548	0.299178	0.0506823	0.0477696
UP_SEQ_FEATURE	DOMAIN:Q_MOTIF	7	0.75594	0.00454595	ENSG00000089737, ENSG00000123064, ENSG00000124228, ENSG00000079785, ENSG00000174243, ENSG00000123136, ENSG00000141543	893	22	11922	4.24789	1	0.694069	0.692445
UP_SEQ_FEATURE	DOMAIN:Helicase C-terminal	15	1.61987	0.0117909	ENSG00000140829, ENSG00000123064, ENSG00000107625, ENSG00000174243, ENSG00000109606, ENSG00000132153, ENSG00000174953, ENSG00000144028, ENSG00000089737, ENSG00000124228, ENSG00000088205, ENSG00000127616, ENSG00000079785, ENSG00000123136, ENSG00000141543	893	96	11922	2.08602	1	1	0.997894
UP_SEQ_FEATURE	MOTIF:DEAD box	7	0.75594	0.0156396	ENSG00000089737, ENSG00000123064, ENSG00000088205, ENSG00000124228, ENSG00000079785, ENSG00000174243, ENSG00000141543	893	28	11922	3.33763	1	1	0.997894
UP_SEQ_FEATURE	DOMAIN:Helicase ATP-binding	15	1.61987	0.0165357	ENSG00000140829, ENSG00000123064, ENSG00000107625, ENSG00000174243, ENSG00000109606, ENSG00000132153, ENSG00000174953, ENSG00000144028, ENSG00000089737, ENSG00000124228, ENSG00000088205, ENSG00000127616, ENSG00000079785, ENSG00000123136, ENSG00000141543	893	100	11922	2.00258	1	1	0.997894
INTERPRO	IPR014014:RNA helicase, DEAD-box type, Q motif	7	0.75594	0.0168021	ENSG00000089737, ENSG00000123064, ENSG00000124228, ENSG00000079785, ENSG00000174243, ENSG00000123136, ENSG00000141543	913	27	11544	3.27808	1	0.854281	0.849555
SMART	SM00490:HELICc	15	1.61987	0.0176338	ENSG00000140829, ENSG00000123064, ENSG00000107625, ENSG00000174243, ENSG00000109606, ENSG00000132153, ENSG00000174953, ENSG00000144028, ENSG00000089737, ENSG00000124228, ENSG00000088205, ENSG00000127616, ENSG00000079785, ENSG00000123136, ENSG00000141543	510	96	6454	1.97733	0.99751	0.646215	0.64238
INTERPRO	IPR001650:Helicase, C-terminal	15	1.61987	0.0182186	ENSG00000140829, ENSG00000123064, ENSG00000107625, ENSG00000174243, ENSG00000109606, ENSG00000132153, ENSG00000174953, ENSG00000144028, ENSG00000089737, ENSG00000124228, ENSG00000088205, ENSG00000127616, ENSG00000079785, ENSG00000123136, ENSG00000141543	913	96	11544	1.97563	1	0.871816	0.866993
SMART	SM00487:DEXDc	15	1.61987	0.0191755	ENSG00000140829, ENSG00000123064, ENSG00000107625, ENSG00000174243, ENSG00000109606, ENSG00000132153, ENSG00000174953, ENSG00000144028, ENSG00000089737, ENSG00000124228, ENSG00000088205, ENSG00000127616, ENSG00000079785, ENSG00000123136, ENSG00000141543	510	97	6454	1.95694	0.998534	0.646215	0.64238
INTERPRO	IPR014001:Helicase, superfamily 1/2, ATP-binding domain	15	1.61987	0.0214836	ENSG00000140829, ENSG00000123064, ENSG00000107625, ENSG00000174243, ENSG00000109606, ENSG00000132153, ENSG00000174953, ENSG00000144028, ENSG00000089737, ENSG00000124228, ENSG00000088205, ENSG00000127616, ENSG00000079785, ENSG00000123136, ENSG00000141543	913	98	11544	1.93531	1	0.944697	0.939472
INTERPRO	IPR000629:RNA helicase, ATP-dependent, DEAD-box, conserved site	6	0.647948	0.0258663	ENSG00000089737, ENSG00000123064, ENSG00000088205, ENSG00000124228, ENSG00000174243, ENSG00000141543	913	22	11544	3.44837	1	1	0.99508
Annotation Cluster 25	Enrichment Score: 2.123707663517481
Category	Term	Count	%	PValue	Genes	List Total	Pop Hits	Pop Total	Fold Enrichment	Bonferroni	Benjamini	FDR
SMART	SM01394:SM01394	6	0.647948	0.00328774	ENSG00000163220, ENSG00000143546, ENSG00000163221, ENSG00000196154, ENSG00000197956, ENSG00000197747	510	14	6454	5.42353	0.670374	0.221594	0.220279
INTERPRO	IPR001751:S100/Calbindin-D9k, conserved site	6	0.647948	0.00333161	ENSG00000163220, ENSG00000143546, ENSG00000163221, ENSG00000196154, ENSG00000197956, ENSG00000197747	913	14	11544	5.41887	0.995615	0.239384	0.23806
INTERPRO	IPR013787:S100/CaBP-9k-type, calcium binding, subdomain	6	0.647948	0.00333161	ENSG00000163220, ENSG00000143546, ENSG00000163221, ENSG00000196154, ENSG00000197956, ENSG00000197747	913	14	11544	5.41887	0.995615	0.239384	0.23806
GOTERM_MF_DIRECT	GO:0048306~calcium-dependent protein binding	10	1.07991	0.023388	ENSG00000163220, ENSG00000143546, ENSG00000163221, ENSG00000197043, ENSG00000196154, ENSG00000086589, ENSG00000182718, ENSG00000135046, ENSG00000197956, ENSG00000197747	908	54	11568	2.35928	1	0.526638	0.519382
GOTERM_MF_DIRECT	GO:0050786~RAGE receptor binding	4	0.431965	0.0282009	ENSG00000163220, ENSG00000143546, ENSG00000163221, ENSG00000196154	908	9	11568	5.66226	1	0.59692	0.588694
Annotation Cluster 26	Enrichment Score: 1.9827495712720202
Category	Term	Count	%	PValue	Genes	List Total	Pop Hits	Pop Total	Fold Enrichment	Bonferroni	Benjamini	FDR
GOTERM_CC_DIRECT	GO:0046540~U4/U6 x U5 tri-snRNP complex	11	1.1879	0.000222065	ENSG00000144028, ENSG00000130520, ENSG00000101161, ENSG00000125835, ENSG00000174243, ENSG00000117360, ENSG00000167088, ENSG00000125743, ENSG00000175467, ENSG00000105618, ENSG00000130332	909	35	11754	4.06393	0.147775	0.00470255	0.00438252
GOTERM_CC_DIRECT	GO:0097526~spliceosomal tri-snRNP complex	4	0.431965	0.00769504	ENSG00000130520, ENSG00000167088, ENSG00000105618, ENSG00000130332	909	6	11754	8.62046	0.996158	0.0923405	0.0860562
GOTERM_MF_DIRECT	GO:1990446~U1 snRNP binding	4	0.431965	0.00802366	ENSG00000125835, ENSG00000167088, ENSG00000125743, ENSG00000124562	908	6	11568	8.49339	0.999721	0.262969	0.259345
SMART	SM00651:Sm	6	0.647948	0.010811	ENSG00000130520, ENSG00000125835, ENSG00000167088, ENSG00000181817, ENSG00000125743, ENSG00000130332	510	18	6454	4.2183	0.974348	0.520473	0.517384
INTERPRO	IPR001163:Ribonucleoprotein LSM domain	6	0.647948	0.0109402	ENSG00000130520, ENSG00000125835, ENSG00000167088, ENSG00000181817, ENSG00000125743, ENSG00000130332	913	18	11544	4.21468	1	0.593325	0.590043
INTERPRO	IPR010920:Like-Sm (LSM) domain	6	0.647948	0.0213371	ENSG00000130520, ENSG00000125835, ENSG00000167088, ENSG00000181817, ENSG00000125743, ENSG00000130332	913	21	11544	3.61258	1	0.944697	0.939472
GOTERM_CC_DIRECT	GO:0005687~U4 snRNP	4	0.431965	0.0271178	ENSG00000125835, ENSG00000167088, ENSG00000125743, ENSG00000105618	909	9	11754	5.74697	1	0.263849	0.245893
UP_SEQ_FEATURE	DOMAIN:Sm	6	0.647948	0.0351152	ENSG00000130520, ENSG00000125835, ENSG00000167088, ENSG00000181817, ENSG00000125743, ENSG00000130332	893	25	11922	3.20412	1	1	0.997894
GOTERM_BP_DIRECT	GO:0000387~spliceosomal snRNP assembly	6	0.647948	0.0433924	ENSG00000130520, ENSG00000125835, ENSG00000167088, ENSG00000125743, ENSG00000175467, ENSG00000124562	894	25	11271	3.02577	1	1	0.994188
Annotation Cluster 27	Enrichment Score: 1.944276885234194
Category	Term	Count	%	PValue	Genes	List Total	Pop Hits	Pop Total	Fold Enrichment	Bonferroni	Benjamini	FDR
INTERPRO	IPR019787:Zinc finger, PHD-finger	15	1.61987	0.00198382	ENSG00000110713, ENSG00000070047, ENSG00000089094, ENSG00000135899, ENSG00000043143, ENSG00000173120, ENSG00000111653, ENSG00000154832, ENSG00000133884, ENSG00000040633, ENSG00000079263, ENSG00000096070, ENSG00000100425, ENSG00000130726, ENSG00000275023	913	75	11544	2.52881	0.960478	0.230549	0.229273
SMART	SM00249:PHD	15	1.61987	0.00689156	ENSG00000110713, ENSG00000070047, ENSG00000089094, ENSG00000135899, ENSG00000043143, ENSG00000173120, ENSG00000111653, ENSG00000154832, ENSG00000133884, ENSG00000040633, ENSG00000079263, ENSG00000096070, ENSG00000100425, ENSG00000130726, ENSG00000275023	510	86	6454	2.20725	0.902752	0.387076	0.384779
INTERPRO	IPR001965:Zinc finger, PHD-type	15	1.61987	0.00716261	ENSG00000110713, ENSG00000070047, ENSG00000089094, ENSG00000135899, ENSG00000043143, ENSG00000173120, ENSG00000111653, ENSG00000154832, ENSG00000133884, ENSG00000040633, ENSG00000079263, ENSG00000096070, ENSG00000100425, ENSG00000130726, ENSG00000275023	913	86	11544	2.20535	0.999992	0.431614	0.429226
INTERPRO	IPR019786:Zinc finger, PHD-type, conserved site	12	1.2959	0.0108928	ENSG00000110713, ENSG00000079263, ENSG00000070047, ENSG00000135899, ENSG00000096070, ENSG00000173120, ENSG00000043143, ENSG00000100425, ENSG00000130726, ENSG00000111653, ENSG00000154832, ENSG00000275023	913	64	11544	2.37076	1	0.593325	0.590043
UP_SEQ_FEATURE	DOMAIN:PHD-type	12	1.2959	0.0128831	ENSG00000110713, ENSG00000079263, ENSG00000070047, ENSG00000089094, ENSG00000096070, ENSG00000173120, ENSG00000043143, ENSG00000100425, ENSG00000130726, ENSG00000133884, ENSG00000154832, ENSG00000275023	893	69	11922	2.32183	1	1	0.997894
INTERPRO	IPR011011:Zinc finger, FYVE/PHD-type	18	1.94384	0.0190462	ENSG00000110713, ENSG00000070047, ENSG00000146192, ENSG00000089094, ENSG00000135899, ENSG00000043143, ENSG00000173120, ENSG00000111653, ENSG00000154832, ENSG00000133884, ENSG00000040633, ENSG00000079263, ENSG00000096070, ENSG00000100425, ENSG00000130726, ENSG00000275023, ENSG00000185722, ENSG00000185359	913	125	11544	1.82074	1	0.885377	0.88048
UP_SEQ_FEATURE	ZN_FING:PHD-type	9	0.971922	0.0220254	ENSG00000079263, ENSG00000070047, ENSG00000089094, ENSG00000135899, ENSG00000173120, ENSG00000130726, ENSG00000111653, ENSG00000154832, ENSG00000040633	893	47	11922	2.55648	1	1	0.997894
INTERPRO	IPR013083:Zinc finger, RING/FYVE/PHD-type	39	4.21166	0.0484173	ENSG00000070047, ENSG00000108523, ENSG00000070423, ENSG00000198862, ENSG00000105879, ENSG00000173120, ENSG00000043143, ENSG00000007944, ENSG00000111653, ENSG00000133884, ENSG00000114125, ENSG00000040633, ENSG00000079263, ENSG00000096070, ENSG00000169189, ENSG00000100425, ENSG00000157450, ENSG00000130726, ENSG00000160695, ENSG00000166439, ENSG00000234127, ENSG00000163840, ENSG00000198060, ENSG00000185359, ENSG00000110713, ENSG00000181852, ENSG00000089094, ENSG00000146192, ENSG00000135899, ENSG00000111667, ENSG00000110315, ENSG00000154832, ENSG00000177479, ENSG00000186174, ENSG00000101966, ENSG00000187147, ENSG00000124226, ENSG00000275023, ENSG00000185722	913	365	11544	1.35101	1	1	0.99508
Annotation Cluster 28	Enrichment Score: 1.8614006192754722
Category	Term	Count	%	PValue	Genes	List Total	Pop Hits	Pop Total	Fold Enrichment	Bonferroni	Benjamini	FDR
GOTERM_MF_DIRECT	GO:0036408~histone acetyltransferase activity (H3-K14 specific)	5	0.539957	0.00343428	ENSG00000096070, ENSG00000043143, ENSG00000100425, ENSG00000111653, ENSG00000163875	908	9	11568	7.07783	0.969658	0.166154	0.163864
GOTERM_MF_DIRECT	GO:0043995~histone acetyltransferase activity (H4-K5 specific)	5	0.539957	0.00792209	ENSG00000096070, ENSG00000043143, ENSG00000100425, ENSG00000111653, ENSG00000163875	908	11	11568	5.79095	0.999691	0.262969	0.259345
GOTERM_MF_DIRECT	GO:0043996~histone acetyltransferase activity (H4-K8 specific)	5	0.539957	0.00792209	ENSG00000096070, ENSG00000043143, ENSG00000100425, ENSG00000111653, ENSG00000163875	908	11	11568	5.79095	0.999691	0.262969	0.259345
GOTERM_MF_DIRECT	GO:0043997~histone acetyltransferase activity (H4-K12 specific)	5	0.539957	0.0111555	ENSG00000096070, ENSG00000043143, ENSG00000100425, ENSG00000111653, ENSG00000163875	908	12	11568	5.30837	0.999989	0.333352	0.328759
GOTERM_CC_DIRECT	GO:0000123~histone acetyltransferase complex	7	0.75594	0.0180797	ENSG00000096070, ENSG00000120071, ENSG00000043143, ENSG00000005302, ENSG00000187778, ENSG00000111653, ENSG00000163875	909	28	11754	3.23267	0.999998	0.191432	0.178404
GOTERM_CC_DIRECT	GO:0070776~MOZ/MORF histone acetyltransferase complex	4	0.431965	0.0271178	ENSG00000096070, ENSG00000100425, ENSG00000111653, ENSG00000163875	909	9	11754	5.74697	1	0.263849	0.245893
GOTERM_BP_DIRECT	GO:0043982~histone H4-K8 acetylation	5	0.539957	0.0330121	ENSG00000120071, ENSG00000043143, ENSG00000187778, ENSG00000111653, ENSG00000163875	894	16	11271	3.93981	1	1	0.994188
GOTERM_BP_DIRECT	GO:0043981~histone H4-K5 acetylation	5	0.539957	0.0330121	ENSG00000120071, ENSG00000043143, ENSG00000187778, ENSG00000111653, ENSG00000163875	894	16	11271	3.93981	1	1	0.994188
Annotation Cluster 29	Enrichment Score: 1.7900327935656213
Category	Term	Count	%	PValue	Genes	List Total	Pop Hits	Pop Total	Fold Enrichment	Bonferroni	Benjamini	FDR
KEGG_PATHWAY	hsa00020:Citrate cycle (TCA cycle)	9	0.971922	0.00373836	ENSG00000091140, ENSG00000146701, ENSG00000172340, ENSG00000105953, ENSG00000182054, ENSG00000014641, ENSG00000117118, ENSG00000131828, ENSG00000131473	536	27	5358	3.33209	0.680927	0.0670706	0.0642119
REACTOME_PATHWAY	R-HSA-71406~Pyruvate metabolism and Citric Acid (TCA) cycle	11	1.1879	0.0116276	ENSG00000186350, ENSG00000091140, ENSG00000146701, ENSG00000063854, ENSG00000213585, ENSG00000172340, ENSG00000105953, ENSG00000182054, ENSG00000117118, ENSG00000131828, ENSG00000134333	691	49	7564	2.45737	1	0.0667662	0.055923
GOTERM_BP_DIRECT	GO:0006099~tricarboxylic acid cycle	7	0.75594	0.0170203	ENSG00000146701, ENSG00000172340, ENSG00000105953, ENSG00000182054, ENSG00000014641, ENSG00000117118, ENSG00000131828	894	27	11271	3.26858	1	1	0.994188
KEGG_PATHWAY	hsa01200:Carbon metabolism	17	1.83585	0.0186813	ENSG00000091140, ENSG00000130313, ENSG00000172340, ENSG00000105953, ENSG00000148672, ENSG00000111669, ENSG00000117118, ENSG00000146701, ENSG00000139684, ENSG00000182054, ENSG00000163931, ENSG00000160883, ENSG00000182199, ENSG00000121691, ENSG00000014641, ENSG00000131828, ENSG00000161533	536	92	5358	1.84714	0.996823	0.284889	0.272746
UP_KW_BIOLOGICAL_PROCESS	KW-0816~Tricarboxylic acid cycle	6	0.647948	0.02965	ENSG00000146701, ENSG00000172340, ENSG00000182054, ENSG00000014641, ENSG00000117118, ENSG00000131828	574	23	7331	3.33177	0.964596	0.253165	0.234919
REACTOME_PATHWAY	R-HSA-71403~Citric acid cycle (TCA cycle)	6	0.647948	0.0443849	ENSG00000091140, ENSG00000146701, ENSG00000172340, ENSG00000105953, ENSG00000182054, ENSG00000117118	691	22	7564	2.9854	1	0.213372	0.178719
Annotation Cluster 30	Enrichment Score: 1.7704488868687076
Category	Term	Count	%	PValue	Genes	List Total	Pop Hits	Pop Total	Fold Enrichment	Bonferroni	Benjamini	FDR
REACTOME_PATHWAY	R-HSA-159236~Transport of Mature mRNA derived from an Intron-Containing Transcript	14	1.51188	0.00515235	ENSG00000110713, ENSG00000093000, ENSG00000140829, ENSG00000160679, ENSG00000047410, ENSG00000115875, ENSG00000265241, ENSG00000102900, ENSG00000157020, ENSG00000095319, ENSG00000123136, ENSG00000183684, ENSG00000141543, ENSG00000100296	691	65	7564	2.3577	0.999433	0.0335831	0.028129
REACTOME_PATHWAY	R-HSA-3371453~Regulation of HSF1-mediated heat shock response	14	1.51188	0.00763959	ENSG00000110713, ENSG00000093000, ENSG00000047410, ENSG00000117748, ENSG00000132002, ENSG00000158941, ENSG00000113013, ENSG00000170606, ENSG00000102900, ENSG00000157020, ENSG00000185122, ENSG00000095319, ENSG00000109971, ENSG00000120694	691	68	7564	2.25368	0.999985	0.0474441	0.039739
REACTOME_PATHWAY	R-HSA-1169408~ISG15 antiviral mechanism	14	1.51188	0.00976668	ENSG00000110713, ENSG00000093000, ENSG00000047410, ENSG00000124181, ENSG00000136068, ENSG00000135930, ENSG00000221983, ENSG00000102900, ENSG00000157020, ENSG00000143947, ENSG00000095319, ENSG00000141543, ENSG00000163412, ENSG00000127445	691	70	7564	2.18929	0.999999	0.0572161	0.047924
REACTOME_PATHWAY	R-HSA-1169410~Antiviral mechanism by IFN-stimulated genes	15	1.61987	0.0101152	ENSG00000110713, ENSG00000093000, ENSG00000047410, ENSG00000124181, ENSG00000136068, ENSG00000135930, ENSG00000164163, ENSG00000221983, ENSG00000102900, ENSG00000157020, ENSG00000143947, ENSG00000095319, ENSG00000141543, ENSG00000163412, ENSG00000127445	691	78	7564	2.10509	1	0.0587819	0.0492354
UP_KW_BIOLOGICAL_PROCESS	KW-0509~mRNA transport	15	1.61987	0.0115766	ENSG00000110713, ENSG00000093000, ENSG00000160679, ENSG00000047410, ENSG00000135486, ENSG00000115875, ENSG00000265241, ENSG00000120533, ENSG00000102900, ENSG00000157020, ENSG00000185122, ENSG00000095319, ENSG00000183684, ENSG00000141543, ENSG00000100296	574	92	7331	2.08235	0.725417	0.128501	0.119239
REACTOME_PATHWAY	R-HSA-168325~Viral Messenger RNA Synthesis	10	1.07991	0.0118948	ENSG00000110713, ENSG00000093000, ENSG00000181222, ENSG00000102978, ENSG00000047410, ENSG00000102900, ENSG00000157020, ENSG00000005075, ENSG00000095319, ENSG00000177700	691	42	7564	2.6063	1	0.0672333	0.0563143
REACTOME_PATHWAY	R-HSA-72202~Transport of Mature Transcript to Cytoplasm	14	1.51188	0.0153845	ENSG00000110713, ENSG00000093000, ENSG00000140829, ENSG00000160679, ENSG00000047410, ENSG00000115875, ENSG00000265241, ENSG00000102900, ENSG00000157020, ENSG00000095319, ENSG00000123136, ENSG00000183684, ENSG00000141543, ENSG00000100296	691	74	7564	2.07095	1	0.0852929	0.0714409
GOTERM_BP_DIRECT	GO:0006406~mRNA export from nucleus	10	1.07991	0.0154994	ENSG00000160679, ENSG00000120533, ENSG00000047410, ENSG00000152804, ENSG00000127922, ENSG00000123136, ENSG00000183684, ENSG00000265241, ENSG00000141543, ENSG00000100296	894	50	11271	2.52148	1	0.990081	0.98404
GOTERM_CC_DIRECT	GO:0005635~nuclear envelope	22	2.37581	0.0159411	ENSG00000110713, ENSG00000103275, ENSG00000093000, ENSG00000099901, ENSG00000131018, ENSG00000128340, ENSG00000047410, ENSG00000136717, ENSG00000132341, ENSG00000138119, ENSG00000213719, ENSG00000197956, ENSG00000204843, ENSG00000012779, ENSG00000120802, ENSG00000102900, ENSG00000157020, ENSG00000095319, ENSG00000087088, ENSG00000054654, ENSG00000143575, ENSG00000147457	909	165	11754	1.72409	0.999991	0.176578	0.164561
GOTERM_CC_DIRECT	GO:0005643~nuclear pore	13	1.40389	0.017578	ENSG00000110713, ENSG00000103275, ENSG00000065150, ENSG00000093000, ENSG00000099901, ENSG00000047410, ENSG00000132341, ENSG00000120533, ENSG00000102900, ENSG00000157020, ENSG00000095319, ENSG00000184575, ENSG00000147457	909	79	11754	2.12784	0.999997	0.188898	0.176042
GOTERM_BP_DIRECT	GO:0006913~nucleocytoplasmic transport	9	0.971922	0.0298096	ENSG00000110713, ENSG00000093000, ENSG00000099901, ENSG00000047410, ENSG00000102900, ENSG00000157020, ENSG00000095319, ENSG00000169220, ENSG00000132341	894	47	11271	2.41418	1	1	0.994188
REACTOME_PATHWAY	R-HSA-165054~Rev-mediated nuclear export of HIV RNA	8	0.863931	0.0310533	ENSG00000110713, ENSG00000093000, ENSG00000099901, ENSG00000047410, ENSG00000102900, ENSG00000157020, ENSG00000095319, ENSG00000132341	691	34	7564	2.57564	1	0.159341	0.133463
REACTOME_PATHWAY	R-HSA-176033~Interactions of Vpr with host cellular proteins	8	0.863931	0.0411673	ENSG00000110713, ENSG00000093000, ENSG00000047410, ENSG00000137309, ENSG00000102900, ENSG00000157020, ENSG00000169100, ENSG00000095319	691	36	7564	2.43255	1	0.202616	0.16971
REACTOME_PATHWAY	R-HSA-177243~Interactions of Rev with host cellular proteins	8	0.863931	0.0411673	ENSG00000110713, ENSG00000093000, ENSG00000099901, ENSG00000047410, ENSG00000102900, ENSG00000157020, ENSG00000095319, ENSG00000132341	691	36	7564	2.43255	1	0.202616	0.16971
REACTOME_PATHWAY	R-HSA-9705671~SARS-CoV-2 activates/modulates innate and adaptive immune responses	16	1.72786	0.0494395	ENSG00000110713, ENSG00000093000, ENSG00000047410, ENSG00000170581, ENSG00000111679, ENSG00000145907, ENSG00000176986, ENSG00000150961, ENSG00000096384, ENSG00000221983, ENSG00000102900, ENSG00000157020, ENSG00000143947, ENSG00000095319, ENSG00000105397, ENSG00000169714	691	104	7564	1.68407	1	0.234554	0.196461
Annotation Cluster 31	Enrichment Score: 1.7674061723136647
Category	Term	Count	%	PValue	Genes	List Total	Pop Hits	Pop Total	Fold Enrichment	Bonferroni	Benjamini	FDR
UP_SEQ_FEATURE	DOMAIN:GYF	3	0.323974	0.0159415	ENSG00000169217, ENSG00000204120, ENSG00000146830	893	3	11922	13.3505	1	1	0.997894
SMART	SM00444:GYF	3	0.323974	0.0176499	ENSG00000169217, ENSG00000204120, ENSG00000146830	510	3	6454	12.6549	0.997524	0.646215	0.64238
INTERPRO	IPR003169:GYF	3	0.323974	0.0177219	ENSG00000169217, ENSG00000204120, ENSG00000146830	913	3	11544	12.644	1	0.871816	0.866993
Annotation Cluster 32	Enrichment Score: 1.752787359473255
Category	Term	Count	%	PValue	Genes	List Total	Pop Hits	Pop Total	Fold Enrichment	Bonferroni	Benjamini	FDR
GOTERM_CC_DIRECT	GO:0071159~NF-kappaB complex	4	0.431965	0.00769504	ENSG00000077150, ENSG00000149273, ENSG00000104856, ENSG00000109320	909	6	11754	8.62046	0.996158	0.0923405	0.0860562
UP_SEQ_FEATURE	DOMAIN:RHD	4	0.431965	0.024917	ENSG00000101096, ENSG00000077150, ENSG00000104856, ENSG00000109320	893	9	11922	5.93356	1	1	0.997894
INTERPRO	IPR011539:Rel homology domain	4	0.431965	0.0287694	ENSG00000101096, ENSG00000077150, ENSG00000104856, ENSG00000109320	913	9	11544	5.61957	1	1	0.99508
Annotation Cluster 33	Enrichment Score: 1.6970928388564144
Category	Term	Count	%	PValue	Genes	List Total	Pop Hits	Pop Total	Fold Enrichment	Bonferroni	Benjamini	FDR
INTERPRO	IPR007125:Histone core	11	1.1879	0.00506028	ENSG00000275379, ENSG00000184270, ENSG00000185130, ENSG00000184260, ENSG00000113648, ENSG00000275714, ENSG00000164032, ENSG00000105968, ENSG00000033050, ENSG00000278588, ENSG00000203814	913	50	11544	2.78169	0.99974	0.329323	0.327501
SMART	SM00414:H2A	5	0.539957	0.0398629	ENSG00000184270, ENSG00000184260, ENSG00000113648, ENSG00000164032, ENSG00000105968	510	17	6454	3.72203	0.999999	1	0.995712
INTERPRO	IPR002119:Histone H2A	5	0.539957	0.0401771	ENSG00000184270, ENSG00000184260, ENSG00000113648, ENSG00000164032, ENSG00000105968	913	17	11544	3.71883	1	1	0.99508
Annotation Cluster 34	Enrichment Score: 1.5535883357762992
Category	Term	Count	%	PValue	Genes	List Total	Pop Hits	Pop Total	Fold Enrichment	Bonferroni	Benjamini	FDR
REACTOME_PATHWAY	R-HSA-202430~Translocation of ZAP-70 to Immunological synapse	6	0.647948	0.0152265	ENSG00000182866, ENSG00000167286, ENSG00000231389, ENSG00000196126, ENSG00000204287, ENSG00000134242	691	17	7564	3.86345	1	0.0847415	0.0709791
GOTERM_BP_DIRECT	GO:0050870~positive regulation of T cell activation	7	0.75594	0.020251	ENSG00000182866, ENSG00000103490, ENSG00000144381, ENSG00000231389, ENSG00000196126, ENSG00000204287, ENSG00000168071	894	28	11271	3.15185	1	1	0.994188
REACTOME_PATHWAY	R-HSA-202427~Phosphorylation of CD3 and TCR zeta chains	6	0.647948	0.0303808	ENSG00000182866, ENSG00000167286, ENSG00000231389, ENSG00000196126, ENSG00000204287, ENSG00000134242	691	20	7564	3.28394	1	0.156445	0.131037
REACTOME_PATHWAY	R-HSA-389948~PD-1 signaling	6	0.647948	0.0369768	ENSG00000182866, ENSG00000111679, ENSG00000167286, ENSG00000231389, ENSG00000196126, ENSG00000204287	691	21	7564	3.12756	1	0.18643	0.156153
GOTERM_MF_DIRECT	GO:0042608~T cell receptor binding	4	0.431965	0.0492587	ENSG00000182866, ENSG00000134516, ENSG00000196126, ENSG00000204287	908	11	11568	4.63276	1	0.82044	0.809135
Annotation Cluster 35	Enrichment Score: 1.4826504664646447
Category	Term	Count	%	PValue	Genes	List Total	Pop Hits	Pop Total	Fold Enrichment	Bonferroni	Benjamini	FDR
UP_KW_DOMAIN	KW-0041~Annexin	4	0.431965	0.0212902	ENSG00000164111, ENSG00000197043, ENSG00000182718, ENSG00000135046	519	10	8235	6.34682	0.440685	0.143709	0.138386
UP_KW_LIGAND	KW-0111~Calcium/phospholipid-binding	4	0.431965	0.024404	ENSG00000164111, ENSG00000197043, ENSG00000182718, ENSG00000135046	349	9	4682	5.96243	0.618469	0.237939	0.237939
UP_SEQ_FEATURE	REPEAT:Annexin 1	4	0.431965	0.0336525	ENSG00000164111, ENSG00000197043, ENSG00000182718, ENSG00000135046	893	10	11922	5.3402	1	1	0.997894
UP_SEQ_FEATURE	REPEAT:Annexin 2	4	0.431965	0.0336525	ENSG00000164111, ENSG00000197043, ENSG00000182718, ENSG00000135046	893	10	11922	5.3402	1	1	0.997894
UP_SEQ_FEATURE	REPEAT:Annexin 3	4	0.431965	0.0336525	ENSG00000164111, ENSG00000197043, ENSG00000182718, ENSG00000135046	893	10	11922	5.3402	1	1	0.997894
UP_SEQ_FEATURE	REPEAT:Annexin 4	4	0.431965	0.0336525	ENSG00000164111, ENSG00000197043, ENSG00000182718, ENSG00000135046	893	10	11922	5.3402	1	1	0.997894
SMART	SM00335:ANX	4	0.431965	0.038506	ENSG00000164111, ENSG00000197043, ENSG00000182718, ENSG00000135046	510	10	6454	5.06196	0.999998	1	0.995712
INTERPRO	IPR001464:Annexin	4	0.431965	0.0387334	ENSG00000164111, ENSG00000197043, ENSG00000182718, ENSG00000135046	913	10	11544	5.05761	1	1	0.99508
INTERPRO	IPR018252:Annexin repeat, conserved site	4	0.431965	0.0387334	ENSG00000164111, ENSG00000197043, ENSG00000182718, ENSG00000135046	913	10	11544	5.05761	1	1	0.99508
INTERPRO	IPR018502:Annexin repeat	4	0.431965	0.0387334	ENSG00000164111, ENSG00000197043, ENSG00000182718, ENSG00000135046	913	10	11544	5.05761	1	1	0.99508
Annotation Cluster 36	Enrichment Score: 1.3816457829629465
Category	Term	Count	%	PValue	Genes	List Total	Pop Hits	Pop Total	Fold Enrichment	Bonferroni	Benjamini	FDR
KEGG_PATHWAY	hsa00620:Pyruvate metabolism	9	0.971922	0.0310497	ENSG00000091140, ENSG00000146701, ENSG00000143149, ENSG00000063854, ENSG00000014641, ENSG00000117448, ENSG00000131828, ENSG00000134333, ENSG00000137106	536	38	5358	2.36754	0.999934	0.411746	0.394197
UP_SEQ_FEATURE	DOMAIN:Ldh_1_C	3	0.323974	0.0480289	ENSG00000146701, ENSG00000014641, ENSG00000134333	893	5	11922	8.0103	1	1	0.997894
UP_SEQ_FEATURE	DOMAIN:Ldh_1_N	3	0.323974	0.0480289	ENSG00000146701, ENSG00000014641, ENSG00000134333	893	5	11922	8.0103	1	1	0.997894

### Sheet: PRAD-
Annotation Cluster 1	Enrichment Score: 4.768068421994311
Category	Term	Count	%	PValue	Genes	List Total	Pop Hits	Pop Total	Fold Enrichment	Bonferroni	Benjamini	FDR
KEGG_PATHWAY	hsa03040:Spliceosome	24	6.57534	5.91692e-11	ENSG00000076924, ENSG00000179950, ENSG00000136527, ENSG00000089280, ENSG00000109606, ENSG00000134453, ENSG00000150316, ENSG00000134186, ENSG00000117614, ENSG00000115128, ENSG00000196504, ENSG00000169976, ENSG00000143368, ENSG00000100028, ENSG00000167088, ENSG00000119707, ENSG00000183431, ENSG00000102103, ENSG00000087365, ENSG00000163714, ENSG00000125870, ENSG00000106245, ENSG00000141543, ENSG00000109971	195	125	5358	5.27557	1.34906e-08	1.34906e-08	1.31947e-08
REACTOME_PATHWAY	R-HSA-8953854~Metabolism of RNA	53	14.5205	1.70842e-08	ENSG00000117614, ENSG00000136930, ENSG00000099341, ENSG00000170889, ENSG00000100028, ENSG00000088930, ENSG00000167088, ENSG00000181817, ENSG00000087365, ENSG00000087087, ENSG00000106245, ENSG00000165502, ENSG00000179950, ENSG00000132341, ENSG00000150316, ENSG00000143106, ENSG00000140395, ENSG00000030066, ENSG00000221983, ENSG00000184575, ENSG00000162244, ENSG00000108651, ENSG00000072506, ENSG00000076924, ENSG00000089280, ENSG00000163938, ENSG00000134453, ENSG00000196504, ENSG00000163584, ENSG00000087302, ENSG00000159352, ENSG00000119707, ENSG00000127922, ENSG00000095319, ENSG00000183431, ENSG00000102103, ENSG00000109971, ENSG00000110713, ENSG00000136527, ENSG00000105568, ENSG00000109606, ENSG00000197223, ENSG00000115128, ENSG00000137574, ENSG00000143368, ENSG00000169976, ENSG00000100519, ENSG00000005075, ENSG00000037474, ENSG00000161970, ENSG00000163714, ENSG00000125870, ENSG00000141543	266	664	7564	2.26975	1.88949e-05	1.88951e-05	1.76138e-05
REACTOME_PATHWAY	R-HSA-72163~mRNA Splicing - Major Pathway	25	6.84932	7.98356e-08	ENSG00000076924, ENSG00000089280, ENSG00000134453, ENSG00000117614, ENSG00000196504, ENSG00000100028, ENSG00000167088, ENSG00000119707, ENSG00000183431, ENSG00000102103, ENSG00000087365, ENSG00000106245, ENSG00000087087, ENSG00000109971, ENSG00000179950, ENSG00000136527, ENSG00000109606, ENSG00000150316, ENSG00000115128, ENSG00000143368, ENSG00000169976, ENSG00000005075, ENSG00000163714, ENSG00000125870, ENSG00000141543	266	197	7564	3.60864	8.82943e-05	4.41491e-05	4.11552e-05
REACTOME_PATHWAY	R-HSA-72172~mRNA Splicing	25	6.84932	1.7116e-07	ENSG00000076924, ENSG00000089280, ENSG00000134453, ENSG00000117614, ENSG00000196504, ENSG00000100028, ENSG00000167088, ENSG00000119707, ENSG00000183431, ENSG00000102103, ENSG00000087365, ENSG00000106245, ENSG00000087087, ENSG00000109971, ENSG00000179950, ENSG00000136527, ENSG00000109606, ENSG00000150316, ENSG00000115128, ENSG00000143368, ENSG00000169976, ENSG00000005075, ENSG00000163714, ENSG00000125870, ENSG00000141543	266	205	7564	3.46782	0.000189285	6.31011e-05	5.88221e-05
REACTOME_PATHWAY	R-HSA-72203~Processing of Capped Intron-Containing Pre-mRNA	28	7.67123	7.18691e-07	ENSG00000076924, ENSG00000089280, ENSG00000134453, ENSG00000117614, ENSG00000196504, ENSG00000100028, ENSG00000167088, ENSG00000119707, ENSG00000095319, ENSG00000183431, ENSG00000102103, ENSG00000087365, ENSG00000106245, ENSG00000087087, ENSG00000109971, ENSG00000110713, ENSG00000179950, ENSG00000136527, ENSG00000109606, ENSG00000150316, ENSG00000115128, ENSG00000143368, ENSG00000169976, ENSG00000030066, ENSG00000005075, ENSG00000163714, ENSG00000125870, ENSG00000141543	266	270	7564	2.94893	0.000794556	0.000198718	0.000185243
UP_KW_BIOLOGICAL_PROCESS	KW-0508~mRNA splicing	25	6.84932	2.40353e-06	ENSG00000076924, ENSG00000134453, ENSG00000117614, ENSG00000109917, ENSG00000196504, ENSG00000100028, ENSG00000167088, ENSG00000119707, ENSG00000181817, ENSG00000183431, ENSG00000102103, ENSG00000087365, ENSG00000106245, ENSG00000109971, ENSG00000179950, ENSG00000136527, ENSG00000109606, ENSG00000096063, ENSG00000134186, ENSG00000150316, ENSG00000115128, ENSG00000143368, ENSG00000169976, ENSG00000125870, ENSG00000141543	235	260	7331	2.99959	0.000194668	0.000194686	0.000180265
GOTERM_BP_DIRECT	GO:1903241~U2-type prespliceosome assembly	8	2.19178	5.64357e-06	ENSG00000169976, ENSG00000143368, ENSG00000100028, ENSG00000167088, ENSG00000183431, ENSG00000087365, ENSG00000115128, ENSG00000125870	350	24	11271	10.7343	0.00962647	0.00322248	0.00321495
GOTERM_CC_DIRECT	GO:0005686~U2 snRNP	8	2.19178	6.49269e-06	ENSG00000169976, ENSG00000143368, ENSG00000100028, ENSG00000167088, ENSG00000183431, ENSG00000087365, ENSG00000115128, ENSG00000125870	356	25	11754	10.5654	0.00300161	0.00283645	0.00270167
UP_KW_CELLULAR_COMPONENT	KW-0747~Spliceosome	16	4.38356	1.73965e-05	ENSG00000076924, ENSG00000134453, ENSG00000150316, ENSG00000134186, ENSG00000117614, ENSG00000115128, ENSG00000169976, ENSG00000143368, ENSG00000100028, ENSG00000167088, ENSG00000183431, ENSG00000087365, ENSG00000125870, ENSG00000106245, ENSG00000141543, ENSG00000109971	332	136	10797	3.82601	0.000799926	0.00030565	0.00030565
UP_KW_BIOLOGICAL_PROCESS	KW-0507~mRNA processing	26	7.12329	3.44391e-05	ENSG00000076924, ENSG00000134453, ENSG00000117614, ENSG00000109917, ENSG00000196504, ENSG00000100028, ENSG00000088930, ENSG00000167088, ENSG00000119707, ENSG00000181817, ENSG00000183431, ENSG00000102103, ENSG00000087365, ENSG00000106245, ENSG00000109971, ENSG00000179950, ENSG00000136527, ENSG00000109606, ENSG00000096063, ENSG00000134186, ENSG00000150316, ENSG00000115128, ENSG00000143368, ENSG00000169976, ENSG00000125870, ENSG00000141543	235	324	7331	2.50336	0.00278573	0.00139479	0.00129147
GOTERM_BP_DIRECT	GO:0000398~mRNA splicing, via spliceosome	18	4.93151	4.58928e-05	ENSG00000076924, ENSG00000136527, ENSG00000134453, ENSG00000150316, ENSG00000134186, ENSG00000117614, ENSG00000115128, ENSG00000196504, ENSG00000169976, ENSG00000143368, ENSG00000100028, ENSG00000167088, ENSG00000183431, ENSG00000087365, ENSG00000125870, ENSG00000106245, ENSG00000141543, ENSG00000109971	350	181	11271	3.20249	0.0756478	0.0196536	0.0196077
GOTERM_CC_DIRECT	GO:0005681~spliceosomal complex	14	3.83562	4.63523e-05	ENSG00000136527, ENSG00000109606, ENSG00000134453, ENSG00000150316, ENSG00000115128, ENSG00000169976, ENSG00000143368, ENSG00000100028, ENSG00000167088, ENSG00000183431, ENSG00000087365, ENSG00000125870, ENSG00000106245, ENSG00000109971	356	116	11754	3.98479	0.021233	0.00306588	0.0029202
GOTERM_CC_DIRECT	GO:0005689~U12-type spliceosomal complex	7	1.91781	0.000100356	ENSG00000169976, ENSG00000143368, ENSG00000100028, ENSG00000109606, ENSG00000167088, ENSG00000087365, ENSG00000115128	356	26	11754	8.88915	0.0454039	0.00464646	0.00442568
GOTERM_CC_DIRECT	GO:0071011~precatalytic spliceosome	6	1.64384	0.000200278	ENSG00000169976, ENSG00000100028, ENSG00000167088, ENSG00000134186, ENSG00000087365, ENSG00000115128	356	19	11754	10.4264	0.0885679	0.00772741	0.00736023
GOTERM_CC_DIRECT	GO:0071007~U2-type catalytic step 2 spliceosome	7	1.91781	0.000233713	ENSG00000076924, ENSG00000100028, ENSG00000167088, ENSG00000117614, ENSG00000150316, ENSG00000125870, ENSG00000106245	356	30	11754	7.70393	0.102571	0.0082393	0.0078478
GOTERM_BP_DIRECT	GO:0008380~RNA splicing	16	4.38356	0.000272087	ENSG00000179950, ENSG00000089280, ENSG00000105568, ENSG00000109606, ENSG00000096063, ENSG00000134186, ENSG00000109917, ENSG00000143368, ENSG00000100028, ENSG00000167088, ENSG00000181817, ENSG00000119707, ENSG00000102103, ENSG00000087365, ENSG00000106245, ENSG00000109971	350	171	11271	3.01313	0.372756	0.0776808	0.0774994
GOTERM_CC_DIRECT	GO:0071013~catalytic step 2 spliceosome	10	2.73973	0.00102988	ENSG00000076924, ENSG00000100028, ENSG00000167088, ENSG00000183431, ENSG00000117614, ENSG00000150316, ENSG00000087365, ENSG00000115128, ENSG00000125870, ENSG00000141543	356	85	11754	3.88434	0.379408	0.0250967	0.0239042
GOTERM_BP_DIRECT	GO:0006397~mRNA processing	15	4.10959	0.00120462	ENSG00000179950, ENSG00000070047, ENSG00000109606, ENSG00000134186, ENSG00000109917, ENSG00000143368, ENSG00000167088, ENSG00000088930, ENSG00000181817, ENSG00000119707, ENSG00000183431, ENSG00000102103, ENSG00000087365, ENSG00000087087, ENSG00000109971	350	177	11271	2.72906	0.873305	0.25794	0.257338
GOTERM_CC_DIRECT	GO:0005684~U2-type spliceosomal complex	5	1.36986	0.00178906	ENSG00000169976, ENSG00000143368, ENSG00000183431, ENSG00000087365, ENSG00000115128	356	18	11754	9.17135	0.563547	0.0414166	0.0394487
GOTERM_CC_DIRECT	GO:0071005~U2-type precatalytic spliceosome	7	1.91781	0.00376809	ENSG00000169976, ENSG00000143368, ENSG00000100028, ENSG00000167088, ENSG00000183431, ENSG00000087365, ENSG00000125870	356	50	11754	4.62236	0.825864	0.069785	0.0664691
REACTOME_PATHWAY	R-HSA-72165~mRNA Splicing - Minor Pathway	7	1.91781	0.00623192	ENSG00000169976, ENSG00000143368, ENSG00000100028, ENSG00000167088, ENSG00000005075, ENSG00000087365, ENSG00000115128	266	48	7564	4.14693	0.999006	0.140663	0.131125
Annotation Cluster 2	Enrichment Score: 4.68175048675883
Category	Term	Count	%	PValue	Genes	List Total	Pop Hits	Pop Total	Fold Enrichment	Bonferroni	Benjamini	FDR
UP_SEQ_FEATURE	CROSSLNK:Glycyl lysine isopeptide (Lys-Gly) (interchain with G-Cter in SUMO2)	64	17.5342	1.87323e-06	ENSG00000099901, ENSG00000006712, ENSG00000117614, ENSG00000114861, ENSG00000099341, ENSG00000166478, ENSG00000170889, ENSG00000082153, ENSG00000204356, ENSG00000167088, ENSG00000166439, ENSG00000156261, ENSG00000149136, ENSG00000087365, ENSG00000087087, ENSG00000179950, ENSG00000156256, ENSG00000150753, ENSG00000132341, ENSG00000133114, ENSG00000020633, ENSG00000143621, ENSG00000166164, ENSG00000116030, ENSG00000125977, ENSG00000104131, ENSG00000129534, ENSG00000089280, ENSG00000092330, ENSG00000163938, ENSG00000067334, ENSG00000134453, ENSG00000026025, ENSG00000153774, ENSG00000196504, ENSG00000143379, ENSG00000120533, ENSG00000143614, ENSG00000079246, ENSG00000159352, ENSG00000119707, ENSG00000187555, ENSG00000164754, ENSG00000163468, ENSG00000110713, ENSG00000100591, ENSG00000136527, ENSG00000132646, ENSG00000109606, ENSG00000165609, ENSG00000197223, ENSG00000143401, ENSG00000117222, ENSG00000101849, ENSG00000170515, ENSG00000169499, ENSG00000037474, ENSG00000161970, ENSG00000163714, ENSG00000185404, ENSG00000122565, ENSG00000143442, ENSG00000141543, ENSG00000163798	352	1179	11922	1.83854	0.00329707	0.00330251	0.00330251
UP_KW_PTM	KW-1017~Isopeptide bond	86	23.5616	9.89045e-06	ENSG00000099901, ENSG00000213585, ENSG00000137309, ENSG00000006712, ENSG00000117614, ENSG00000114861, ENSG00000177889, ENSG00000099341, ENSG00000166478, ENSG00000170889, ENSG00000082153, ENSG00000204356, ENSG00000167088, ENSG00000166439, ENSG00000156261, ENSG00000149136, ENSG00000087365, ENSG00000278588, ENSG00000087087, ENSG00000179950, ENSG00000052749, ENSG00000156256, ENSG00000156299, ENSG00000150753, ENSG00000132341, ENSG00000133114, ENSG00000135930, ENSG00000137752, ENSG00000020633, ENSG00000143621, ENSG00000166164, ENSG00000116030, ENSG00000125977, ENSG00000221983, ENSG00000104131, ENSG00000129534, ENSG00000089280, ENSG00000092330, ENSG00000163938, ENSG00000067334, ENSG00000134453, ENSG00000026025, ENSG00000153774, ENSG00000196504, ENSG00000143379, ENSG00000120533, ENSG00000143614, ENSG00000079246, ENSG00000168397, ENSG00000164032, ENSG00000159352, ENSG00000119707, ENSG00000187555, ENSG00000185811, ENSG00000109971, ENSG00000164754, ENSG00000163468, ENSG00000038219, ENSG00000110713, ENSG00000100591, ENSG00000136527, ENSG00000132646, ENSG00000109606, ENSG00000165609, ENSG00000197223, ENSG00000196531, ENSG00000115128, ENSG00000113387, ENSG00000184270, ENSG00000143401, ENSG00000117222, ENSG00000101849, ENSG00000084623, ENSG00000170515, ENSG00000169499, ENSG00000164163, ENSG00000037474, ENSG00000165416, ENSG00000161970, ENSG00000163714, ENSG00000185404, ENSG00000122565, ENSG00000143442, ENSG00000125870, ENSG00000141543, ENSG00000163798	319	1622	9430	1.56736	0.000187902	6.59363e-05	5.93427e-05
UP_KW_PTM	KW-0832~Ubl conjugation	102	27.9452	0.000486341	ENSG00000108106, ENSG00000006712, ENSG00000117614, ENSG00000114861, ENSG00000177889, ENSG00000166478, ENSG00000082153, ENSG00000168894, ENSG00000156261, ENSG00000278588, ENSG00000198060, ENSG00000179950, ENSG00000156256, ENSG00000052749, ENSG00000132341, ENSG00000137752, ENSG00000020633, ENSG00000143621, ENSG00000137193, ENSG00000102879, ENSG00000221983, ENSG00000090316, ENSG00000104131, ENSG00000071994, ENSG00000089280, ENSG00000092330, ENSG00000147010, ENSG00000239713, ENSG00000163938, ENSG00000134453, ENSG00000196504, ENSG00000153774, ENSG00000143614, ENSG00000079246, ENSG00000159352, ENSG00000168397, ENSG00000109971, ENSG00000164754, ENSG00000038219, ENSG00000110713, ENSG00000100591, ENSG00000136527, ENSG00000109606, ENSG00000165609, ENSG00000196730, ENSG00000113387, ENSG00000117222, ENSG00000101849, ENSG00000170515, ENSG00000169499, ENSG00000037474, ENSG00000163714, ENSG00000143442, ENSG00000125870, ENSG00000141543, ENSG00000163798, ENSG00000099901, ENSG00000213585, ENSG00000137309, ENSG00000099341, ENSG00000170889, ENSG00000204356, ENSG00000187531, ENSG00000275714, ENSG00000167088, ENSG00000166439, ENSG00000149136, ENSG00000087365, ENSG00000185359, ENSG00000087087, ENSG00000047579, ENSG00000150593, ENSG00000156299, ENSG00000150753, ENSG00000133114, ENSG00000135930, ENSG00000166164, ENSG00000116030, ENSG00000125977, ENSG00000129534, ENSG00000067334, ENSG00000026025, ENSG00000143379, ENSG00000120533, ENSG00000164032, ENSG00000119707, ENSG00000187555, ENSG00000185811, ENSG00000169967, ENSG00000163468, ENSG00000132646, ENSG00000197223, ENSG00000196531, ENSG00000115128, ENSG00000184270, ENSG00000143401, ENSG00000084623, ENSG00000164163, ENSG00000165416, ENSG00000161970, ENSG00000185404, ENSG00000122565	319	2230	9430	1.35212	0.00920014	0.0024317	0.00218853
Annotation Cluster 3	Enrichment Score: 3.678032263705079
Category	Term	Count	%	PValue	Genes	List Total	Pop Hits	Pop Total	Fold Enrichment	Bonferroni	Benjamini	FDR
UP_KW_MOLECULAR_FUNCTION	KW-0694~RNA-binding	39	10.6849	1.66567e-05	ENSG00000089280, ENSG00000153250, ENSG00000134453, ENSG00000181381, ENSG00000170889, ENSG00000204356, ENSG00000167881, ENSG00000087302, ENSG00000151923, ENSG00000100028, ENSG00000119707, ENSG00000181817, ENSG00000106263, ENSG00000105197, ENSG00000274523, ENSG00000182944, ENSG00000179950, ENSG00000136527, ENSG00000150593, ENSG00000132507, ENSG00000109606, ENSG00000197223, ENSG00000165609, ENSG00000115128, ENSG00000135930, ENSG00000143368, ENSG00000169976, ENSG00000138385, ENSG00000170515, ENSG00000037474, ENSG00000107581, ENSG00000184575, ENSG00000100354, ENSG00000163714, ENSG00000166986, ENSG00000100353, ENSG00000125870, ENSG00000163412, ENSG00000141543	233	593	7361	2.07774	0.00106547	0.00106603	0.00101606
UP_SEQ_FEATURE	DOMAIN:RRM	16	4.38356	0.000169368	ENSG00000179950, ENSG00000182944, ENSG00000136527, ENSG00000089280, ENSG00000153250, ENSG00000134453, ENSG00000115128, ENSG00000143368, ENSG00000138385, ENSG00000204356, ENSG00000151923, ENSG00000119707, ENSG00000100354, ENSG00000106263, ENSG00000163714, ENSG00000125870	352	172	11922	3.15063	0.25816	0.099532	0.099532
INTERPRO	IPR012677:Nucleotide-binding, alpha-beta plait	17	4.65753	0.000361467	ENSG00000179950, ENSG00000182944, ENSG00000136527, ENSG00000089280, ENSG00000153250, ENSG00000134453, ENSG00000115128, ENSG00000143368, ENSG00000138385, ENSG00000204356, ENSG00000151923, ENSG00000119707, ENSG00000100354, ENSG00000106263, ENSG00000163714, ENSG00000125870, ENSG00000087087	356	196	11544	2.81254	0.233905	0.235492	0.235492
SMART	SM00360:RRM	14	3.83562	0.0006249	ENSG00000179950, ENSG00000182944, ENSG00000136527, ENSG00000089280, ENSG00000153250, ENSG00000115128, ENSG00000143368, ENSG00000138385, ENSG00000204356, ENSG00000151923, ENSG00000119707, ENSG00000106263, ENSG00000163714, ENSG00000125870	188	158	6454	3.04188	0.0985636	0.103733	0.103733
INTERPRO	IPR000504:RNA recognition motif domain	15	4.10959	0.000639056	ENSG00000179950, ENSG00000182944, ENSG00000136527, ENSG00000089280, ENSG00000153250, ENSG00000134453, ENSG00000115128, ENSG00000143368, ENSG00000138385, ENSG00000204356, ENSG00000151923, ENSG00000119707, ENSG00000106263, ENSG00000163714, ENSG00000125870	356	167	11544	2.9126	0.375707	0.235492	0.235492
Annotation Cluster 4	Enrichment Score: 3.123188001602321
Category	Term	Count	%	PValue	Genes	List Total	Pop Hits	Pop Total	Fold Enrichment	Bonferroni	Benjamini	FDR
GOTERM_BP_DIRECT	GO:0042776~mitochondrial ATP synthesis coupled proton transport	13	3.56164	2.36085e-07	ENSG00000124172, ENSG00000090266, ENSG00000241468, ENSG00000167283, ENSG00000116459, ENSG00000169020, ENSG00000119421, ENSG00000213619, ENSG00000165283, ENSG00000160194, ENSG00000145494, ENSG00000184752, ENSG00000241837	350	60	11271	6.97729	0.000404569	0.000404414	0.00040347
GOTERM_MF_DIRECT	GO:0046933~proton-transporting ATP synthase activity, rotational mechanism	6	1.64384	5.91982e-05	ENSG00000124172, ENSG00000241468, ENSG00000167283, ENSG00000116459, ENSG00000169020, ENSG00000241837	353	15	11568	13.1082	0.0311183	0.0105373	0.0104978
REACTOME_PATHWAY	R-HSA-8949613~Cristae formation	8	2.19178	6.09658e-05	ENSG00000124172, ENSG00000106554, ENSG00000132305, ENSG00000241468, ENSG00000167283, ENSG00000116459, ENSG00000169020, ENSG00000241837	266	30	7564	7.58296	0.065207	0.00842852	0.00785696
REACTOME_PATHWAY	R-HSA-163200~Respiratory electron transport, ATP synthesis by chemiosmotic coupling, and heat production by uncoupling proteins.	14	3.83562	0.000178759	ENSG00000124172, ENSG00000090266, ENSG00000241468, ENSG00000167283, ENSG00000116459, ENSG00000169020, ENSG00000131174, ENSG00000119421, ENSG00000213619, ENSG00000010256, ENSG00000160194, ENSG00000145494, ENSG00000184752, ENSG00000241837	266	115	7564	3.46178	0.179404	0.0197707	0.01843
KEGG_PATHWAY	hsa00190:Oxidative phosphorylation	14	3.83562	0.000195124	ENSG00000124172, ENSG00000090266, ENSG00000241468, ENSG00000167283, ENSG00000116459, ENSG00000169020, ENSG00000131174, ENSG00000119421, ENSG00000213619, ENSG00000010256, ENSG00000160194, ENSG00000145494, ENSG00000184752, ENSG00000241837	195	113	5358	3.40422	0.0435173	0.0111221	0.0108781
GOTERM_CC_DIRECT	GO:0005753~mitochondrial proton-transporting ATP synthase complex	6	1.64384	0.000200278	ENSG00000124172, ENSG00000241468, ENSG00000167283, ENSG00000116459, ENSG00000169020, ENSG00000241837	356	19	11754	10.4264	0.0885679	0.00772741	0.00736023
REACTOME_PATHWAY	R-HSA-163210~Formation of ATP by chemiosmotic coupling	6	1.64384	0.000299227	ENSG00000124172, ENSG00000241468, ENSG00000167283, ENSG00000116459, ENSG00000169020, ENSG00000241837	266	18	7564	9.4787	0.281791	0.0236389	0.0220359
GOTERM_BP_DIRECT	GO:0015986~ATP synthesis coupled proton transport	6	1.64384	0.00047151	ENSG00000124172, ENSG00000241468, ENSG00000167283, ENSG00000116459, ENSG00000169020, ENSG00000241837	350	22	11271	8.7826	0.554411	0.115385	0.115116
UP_KW_BIOLOGICAL_PROCESS	KW-0066~ATP synthesis	5	1.36986	0.000786765	ENSG00000124172, ENSG00000241468, ENSG00000167283, ENSG00000169020, ENSG00000241837	235	14	7331	11.1413	0.0617633	0.0127456	0.0118015
REACTOME_PATHWAY	R-HSA-1592230~Mitochondrial biogenesis	10	2.73973	0.00352795	ENSG00000124172, ENSG00000101849, ENSG00000106554, ENSG00000132305, ENSG00000241468, ENSG00000167283, ENSG00000116459, ENSG00000169020, ENSG00000241837, ENSG00000137574	266	88	7564	3.23137	0.979936	0.118513	0.110476
GOTERM_CC_DIRECT	GO:0000276~mitochondrial proton-transporting ATP synthase complex, coupling factor F(o)	4	1.09589	0.00376281	ENSG00000241468, ENSG00000167283, ENSG00000116459, ENSG00000169020	356	11	11754	12.0061	0.825437	0.069785	0.0664691
UP_KW_CELLULAR_COMPONENT	KW-0138~CF(0)	4	1.09589	0.00649647	ENSG00000241468, ENSG00000167283, ENSG00000116459, ENSG00000169020	332	13	10797	10.0065	0.259043	0.0426911	0.0426911
UP_KW_BIOLOGICAL_PROCESS	KW-0375~Hydrogen ion transport	6	1.64384	0.00674257	ENSG00000124172, ENSG00000241468, ENSG00000167283, ENSG00000116459, ENSG00000169020, ENSG00000241837	235	38	7331	4.92564	0.421894	0.0780211	0.0722418
KEGG_PATHWAY	hsa04714:Thermogenesis	14	3.83562	0.0247322	ENSG00000124172, ENSG00000090266, ENSG00000241468, ENSG00000167283, ENSG00000116459, ENSG00000169020, ENSG00000131174, ENSG00000119421, ENSG00000213619, ENSG00000010256, ENSG00000160194, ENSG00000145494, ENSG00000184752, ENSG00000241837	195	196	5358	1.96264	0.996687	0.433765	0.424252
GOTERM_BP_DIRECT	GO:1902600~hydrogen ion transmembrane transport	8	2.19178	0.027805	ENSG00000124172, ENSG00000010256, ENSG00000241468, ENSG00000167283, ENSG00000116459, ENSG00000169020, ENSG00000131174, ENSG00000241837	350	95	11271	2.71182	1	1	0.998248
REACTOME_PATHWAY	R-HSA-1852241~Organelle biogenesis and maintenance	16	4.38356	0.0404629	ENSG00000124172, ENSG00000106554, ENSG00000132305, ENSG00000105568, ENSG00000241468, ENSG00000167283, ENSG00000150753, ENSG00000116459, ENSG00000169020, ENSG00000137574, ENSG00000101849, ENSG00000137100, ENSG00000156261, ENSG00000241837, ENSG00000090989, ENSG00000163468	266	261	7564	1.74321	1	0.303057	0.282506
Annotation Cluster 5	Enrichment Score: 2.9937962123192507
Category	Term	Count	%	PValue	Genes	List Total	Pop Hits	Pop Total	Fold Enrichment	Bonferroni	Benjamini	FDR
UP_KW_DOMAIN	KW-0809~Transit peptide	26	7.12329	0.000403954	ENSG00000091140, ENSG00000130312, ENSG00000084090, ENSG00000106105, ENSG00000196365, ENSG00000137767, ENSG00000114686, ENSG00000165283, ENSG00000163382, ENSG00000062485, ENSG00000160194, ENSG00000125445, ENSG00000145494, ENSG00000105197, ENSG00000274523, ENSG00000132305, ENSG00000090266, ENSG00000169230, ENSG00000116459, ENSG00000131174, ENSG00000213619, ENSG00000010256, ENSG00000060971, ENSG00000100412, ENSG00000125656, ENSG00000241837	209	478	8235	2.1432	0.00924976	0.00929093	0.00929093
UP_KW_CELLULAR_COMPONENT	KW-0496~Mitochondrion	53	14.5205	0.000564835	ENSG00000091140, ENSG00000130312, ENSG00000084090, ENSG00000213585, ENSG00000196365, ENSG00000167283, ENSG00000167085, ENSG00000169020, ENSG00000135049, ENSG00000035687, ENSG00000120910, ENSG00000143393, ENSG00000125445, ENSG00000145494, ENSG00000100300, ENSG00000105197, ENSG00000198060, ENSG00000106554, ENSG00000132305, ENSG00000241468, ENSG00000169230, ENSG00000131174, ENSG00000065427, ENSG00000213619, ENSG00000100412, ENSG00000179271, ENSG00000106153, ENSG00000125656, ENSG00000086061, ENSG00000072506, ENSG00000124172, ENSG00000106105, ENSG00000137409, ENSG00000137767, ENSG00000114686, ENSG00000119421, ENSG00000116741, ENSG00000165283, ENSG00000163382, ENSG00000062485, ENSG00000168397, ENSG00000160194, ENSG00000274523, ENSG00000143256, ENSG00000143575, ENSG00000090266, ENSG00000116459, ENSG00000010256, ENSG00000009790, ENSG00000164163, ENSG00000037474, ENSG00000184752, ENSG00000241837	332	1074	10797	1.60486	0.0256549	0.0064956	0.0064956
UP_KW_CELLULAR_COMPONENT	KW-0999~Mitochondrion inner membrane	20	5.47945	0.000809394	ENSG00000124172, ENSG00000106554, ENSG00000132305, ENSG00000090266, ENSG00000241468, ENSG00000167283, ENSG00000167085, ENSG00000116459, ENSG00000169020, ENSG00000131174, ENSG00000119421, ENSG00000213619, ENSG00000010256, ENSG00000165283, ENSG00000160194, ENSG00000145494, ENSG00000184752, ENSG00000105197, ENSG00000241837, ENSG00000274523	332	275	10797	2.36517	0.0365621	0.00744642	0.00744642
GOTERM_CC_DIRECT	GO:0005743~mitochondrial inner membrane	25	6.84932	0.00100787	ENSG00000124172, ENSG00000130312, ENSG00000167283, ENSG00000167085, ENSG00000169020, ENSG00000137767, ENSG00000114686, ENSG00000119421, ENSG00000165283, ENSG00000160194, ENSG00000125445, ENSG00000145494, ENSG00000105197, ENSG00000274523, ENSG00000106554, ENSG00000132305, ENSG00000241468, ENSG00000090266, ENSG00000116459, ENSG00000131174, ENSG00000213619, ENSG00000010256, ENSG00000179271, ENSG00000184752, ENSG00000241837	356	398	11754	2.07392	0.373044	0.0250967	0.0239042
UP_SEQ_FEATURE	TRANSIT:Mitochondrion	25	6.84932	0.00577034	ENSG00000091140, ENSG00000130312, ENSG00000084090, ENSG00000106105, ENSG00000196365, ENSG00000137767, ENSG00000114686, ENSG00000165283, ENSG00000163382, ENSG00000062485, ENSG00000160194, ENSG00000125445, ENSG00000145494, ENSG00000105197, ENSG00000274523, ENSG00000132305, ENSG00000090266, ENSG00000169230, ENSG00000116459, ENSG00000131174, ENSG00000213619, ENSG00000010256, ENSG00000100412, ENSG00000125656, ENSG00000241837	352	467	11922	1.81313	0.999963	1	1
Annotation Cluster 6	Enrichment Score: 2.9688591752467715
Category	Term	Count	%	PValue	Genes	List Total	Pop Hits	Pop Total	Fold Enrichment	Bonferroni	Benjamini	FDR
GOTERM_BP_DIRECT	GO:0001732~formation of cytoplasmic translation initiation complex	7	1.91781	3.33607e-06	ENSG00000178982, ENSG00000084623, ENSG00000125977, ENSG00000107581, ENSG00000106263, ENSG00000100353, ENSG00000104131	350	15	11271	15.028	0.00570171	0.00285734	0.00285067
REACTOME_PATHWAY	R-HSA-72766~Translation	26	7.12329	8.12739e-06	ENSG00000130312, ENSG00000106105, ENSG00000114686, ENSG00000132432, ENSG00000163584, ENSG00000170889, ENSG00000167881, ENSG00000125445, ENSG00000106263, ENSG00000165502, ENSG00000178982, ENSG00000134440, ENSG00000118363, ENSG00000114850, ENSG00000065427, ENSG00000084623, ENSG00000164062, ENSG00000125977, ENSG00000221983, ENSG00000107581, ENSG00000179271, ENSG00000161970, ENSG00000162244, ENSG00000166986, ENSG00000100353, ENSG00000104131	266	271	7564	2.72819	0.00894865	0.00179778	0.00167587
GOTERM_CC_DIRECT	GO:0005852~eukaryotic translation initiation factor 3 complex	6	1.64384	3.90633e-05	ENSG00000178982, ENSG00000084623, ENSG00000107581, ENSG00000106263, ENSG00000100353, ENSG00000104131	356	14	11754	14.1501	0.0179241	0.00301439	0.00287116
GOTERM_CC_DIRECT	GO:0033290~eukaryotic 48S preinitiation complex	6	1.64384	3.90633e-05	ENSG00000178982, ENSG00000084623, ENSG00000107581, ENSG00000106263, ENSG00000100353, ENSG00000104131	356	14	11754	14.1501	0.0179241	0.00301439	0.00287116
GOTERM_CC_DIRECT	GO:0016282~eukaryotic 43S preinitiation complex	6	1.64384	8.10764e-05	ENSG00000178982, ENSG00000084623, ENSG00000107581, ENSG00000106263, ENSG00000100353, ENSG00000104131	356	16	11754	12.3813	0.036844	0.00417093	0.00397274
UP_KW_BIOLOGICAL_PROCESS	KW-0648~Protein biosynthesis	15	4.10959	0.00011138	ENSG00000178982, ENSG00000106105, ENSG00000132507, ENSG00000134440, ENSG00000065427, ENSG00000135930, ENSG00000084623, ENSG00000125977, ENSG00000107581, ENSG00000106263, ENSG00000166986, ENSG00000100353, ENSG00000185359, ENSG00000104131, ENSG00000163412	235	137	7331	3.41559	0.00898172	0.00300726	0.0027845
GOTERM_BP_DIRECT	GO:0006413~translational initiation	9	2.46575	0.00013432	ENSG00000178982, ENSG00000084623, ENSG00000164163, ENSG00000107581, ENSG00000106263, ENSG00000100353, ENSG00000104131, ENSG00000135930, ENSG00000163412	350	50	11271	5.79651	0.205658	0.0460182	0.0459107
REACTOME_PATHWAY	R-HSA-156827~L13a-mediated translational silencing of Ceruloplasmin expression	13	3.56164	0.0002607	ENSG00000178982, ENSG00000163584, ENSG00000084623, ENSG00000170889, ENSG00000125977, ENSG00000221983, ENSG00000107581, ENSG00000161970, ENSG00000106263, ENSG00000162244, ENSG00000100353, ENSG00000104131, ENSG00000165502	266	104	7564	3.55451	0.250517	0.0236389	0.0220359
REACTOME_PATHWAY	R-HSA-72706~GTP hydrolysis and joining of the 60S ribosomal subunit	13	3.56164	0.000285331	ENSG00000178982, ENSG00000163584, ENSG00000084623, ENSG00000170889, ENSG00000125977, ENSG00000221983, ENSG00000107581, ENSG00000161970, ENSG00000106263, ENSG00000162244, ENSG00000100353, ENSG00000104131, ENSG00000165502	266	105	7564	3.52066	0.270664	0.0236389	0.0220359
UP_KW_MOLECULAR_FUNCTION	KW-0396~Initiation factor	9	2.46575	0.000292098	ENSG00000178982, ENSG00000084623, ENSG00000125977, ENSG00000107581, ENSG00000106263, ENSG00000100353, ENSG00000104131, ENSG00000135930, ENSG00000163412	233	55	7361	5.16964	0.0185233	0.00934712	0.00890898
GOTERM_MF_DIRECT	GO:0003743~translation initiation factor activity	9	2.46575	0.000304915	ENSG00000178982, ENSG00000084623, ENSG00000125977, ENSG00000107581, ENSG00000106263, ENSG00000100353, ENSG00000104131, ENSG00000135930, ENSG00000163412	353	57	11568	5.1743	0.150281	0.0407062	0.0405538
REACTOME_PATHWAY	R-HSA-72689~Formation of a pool of free 40S subunits	12	3.28767	0.000454897	ENSG00000178982, ENSG00000163584, ENSG00000084623, ENSG00000170889, ENSG00000221983, ENSG00000107581, ENSG00000106263, ENSG00000161970, ENSG00000162244, ENSG00000100353, ENSG00000104131, ENSG00000165502	266	95	7564	3.59193	0.395426	0.0302444	0.0281935
REACTOME_PATHWAY	R-HSA-72613~Eukaryotic Translation Initiation	13	3.56164	0.00051957	ENSG00000178982, ENSG00000163584, ENSG00000084623, ENSG00000170889, ENSG00000125977, ENSG00000221983, ENSG00000107581, ENSG00000161970, ENSG00000106263, ENSG00000162244, ENSG00000100353, ENSG00000104131, ENSG00000165502	266	112	7564	3.30062	0.437179	0.0302444	0.0281935
REACTOME_PATHWAY	R-HSA-72737~Cap-dependent Translation Initiation	13	3.56164	0.00051957	ENSG00000178982, ENSG00000163584, ENSG00000084623, ENSG00000170889, ENSG00000125977, ENSG00000221983, ENSG00000107581, ENSG00000161970, ENSG00000106263, ENSG00000162244, ENSG00000100353, ENSG00000104131, ENSG00000165502	266	112	7564	3.30062	0.437179	0.0302444	0.0281935
GOTERM_CC_DIRECT	GO:0071541~eukaryotic translation initiation factor 3 complex, eIF3m	4	1.09589	0.000873461	ENSG00000084623, ENSG00000107581, ENSG00000106263, ENSG00000100353	356	7	11754	18.8668	0.332749	0.023789	0.0226586
REACTOME_PATHWAY	R-HSA-72695~Formation of the ternary complex, and subsequently, the 43S complex	8	2.19178	0.00164468	ENSG00000178982, ENSG00000084623, ENSG00000170889, ENSG00000125977, ENSG00000107581, ENSG00000106263, ENSG00000100353, ENSG00000104131	266	50	7564	4.54977	0.838057	0.0790876	0.0737246
REACTOME_PATHWAY	R-HSA-72649~Translation initiation complex formation	8	2.19178	0.0031952	ENSG00000178982, ENSG00000084623, ENSG00000170889, ENSG00000125977, ENSG00000107581, ENSG00000106263, ENSG00000100353, ENSG00000104131	266	56	7564	4.0623	0.970974	0.117796	0.109808
REACTOME_PATHWAY	R-HSA-72702~Ribosomal scanning and start codon recognition	8	2.19178	0.0031952	ENSG00000178982, ENSG00000084623, ENSG00000170889, ENSG00000125977, ENSG00000107581, ENSG00000106263, ENSG00000100353, ENSG00000104131	266	56	7564	4.0623	0.970974	0.117796	0.109808
REACTOME_PATHWAY	R-HSA-72662~Activation of the mRNA upon binding of the cap-binding complex and eIFs, and subsequent binding to 43S	8	2.19178	0.0035361	ENSG00000178982, ENSG00000084623, ENSG00000170889, ENSG00000125977, ENSG00000107581, ENSG00000106263, ENSG00000100353, ENSG00000104131	266	57	7564	3.99103	0.980116	0.118513	0.110476
GOTERM_BP_DIRECT	GO:0075522~IRES-dependent viral translational initiation	4	1.09589	0.00403582	ENSG00000138385, ENSG00000107581, ENSG00000106263, ENSG00000100353	350	11	11271	11.7101	0.999023	0.628488	0.62702
GOTERM_BP_DIRECT	GO:0075525~viral translational termination-reinitiation	3	0.821918	0.00898595	ENSG00000107581, ENSG00000106263, ENSG00000100353	350	5	11271	19.3217	1	1	0.998248
UP_KW_MOLECULAR_FUNCTION	KW-0687~Ribonucleoprotein	17	4.65753	0.00905279	ENSG00000179950, ENSG00000130312, ENSG00000114686, ENSG00000163584, ENSG00000170515, ENSG00000170889, ENSG00000167881, ENSG00000100028, ENSG00000221983, ENSG00000167088, ENSG00000181817, ENSG00000125445, ENSG00000179271, ENSG00000161970, ENSG00000162244, ENSG00000125870, ENSG00000165502	233	264	7361	2.03435	0.44123	0.193126	0.184073
REACTOME_PATHWAY	R-HSA-1799339~SRP-dependent cotranslational protein targeting to membrane	10	2.73973	0.0111052	ENSG00000163584, ENSG00000170889, ENSG00000167881, ENSG00000221983, ENSG00000161970, ENSG00000118363, ENSG00000114850, ENSG00000162244, ENSG00000165502, ENSG00000132432	266	105	7564	2.7082	0.999996	0.159511	0.148695
GOTERM_BP_DIRECT	GO:0006412~translation	12	3.28767	0.0252065	ENSG00000130312, ENSG00000163584, ENSG00000145901, ENSG00000170889, ENSG00000221983, ENSG00000196531, ENSG00000137876, ENSG00000125445, ENSG00000161970, ENSG00000162244, ENSG00000114686, ENSG00000165502	350	181	11271	2.135	1	1	0.998248
GOTERM_CC_DIRECT	GO:0005840~ribosome	10	2.73973	0.029359	ENSG00000130312, ENSG00000163584, ENSG00000170889, ENSG00000167881, ENSG00000221983, ENSG00000179271, ENSG00000137876, ENSG00000125445, ENSG00000162244, ENSG00000114686	356	143	11754	2.30887	0.999999	0.399214	0.380245
KEGG_PATHWAY	hsa03010:Ribosome	10	2.73973	0.0320175	ENSG00000130312, ENSG00000163584, ENSG00000170889, ENSG00000221983, ENSG00000137876, ENSG00000125445, ENSG00000161970, ENSG00000162244, ENSG00000114686, ENSG00000165502	195	122	5358	2.25221	0.9994	0.521427	0.509992
REACTOME_PATHWAY	R-HSA-168255~Influenza Infection	11	3.0137	0.0347312	ENSG00000110713, ENSG00000163584, ENSG00000170889, ENSG00000030066, ENSG00000221983, ENSG00000005075, ENSG00000095319, ENSG00000161970, ENSG00000132341, ENSG00000162244, ENSG00000165502	266	148	7564	2.11349	1	0.277561	0.258739
REACTOME_PATHWAY	R-HSA-168273~Influenza Viral RNA Transcription and Replication	10	2.73973	0.0353853	ENSG00000110713, ENSG00000163584, ENSG00000170889, ENSG00000030066, ENSG00000221983, ENSG00000005075, ENSG00000095319, ENSG00000161970, ENSG00000162244, ENSG00000165502	266	128	7564	2.22157	1	0.277561	0.258739
GOTERM_MF_DIRECT	GO:0003735~structural constituent of ribosome	10	2.73973	0.0355862	ENSG00000130312, ENSG00000163584, ENSG00000170889, ENSG00000221983, ENSG00000137876, ENSG00000125445, ENSG00000161970, ENSG00000162244, ENSG00000114686, ENSG00000165502	353	147	11568	2.22929	1	1	0.998124
Annotation Cluster 7	Enrichment Score: 2.6993729420781434
Category	Term	Count	%	PValue	Genes	List Total	Pop Hits	Pop Total	Fold Enrichment	Bonferroni	Benjamini	FDR
GOTERM_BP_DIRECT	GO:0042776~mitochondrial ATP synthesis coupled proton transport	13	3.56164	2.36085e-07	ENSG00000124172, ENSG00000090266, ENSG00000241468, ENSG00000167283, ENSG00000116459, ENSG00000169020, ENSG00000119421, ENSG00000213619, ENSG00000165283, ENSG00000160194, ENSG00000145494, ENSG00000184752, ENSG00000241837	350	60	11271	6.97729	0.000404569	0.000404414	0.00040347
REACTOME_PATHWAY	R-HSA-1428517~The citric acid (TCA) cycle and respiratory electron transport	18	4.93151	4.11193e-05	ENSG00000124172, ENSG00000091140, ENSG00000213585, ENSG00000090266, ENSG00000241468, ENSG00000167283, ENSG00000116459, ENSG00000169020, ENSG00000131174, ENSG00000119421, ENSG00000213619, ENSG00000010256, ENSG00000062485, ENSG00000160194, ENSG00000100412, ENSG00000145494, ENSG00000184752, ENSG00000241837	266	160	7564	3.19906	0.0444602	0.00649685	0.00605628
KEGG_PATHWAY	hsa05020:Prion disease	22	6.0274	6.81674e-05	ENSG00000124172, ENSG00000213585, ENSG00000128340, ENSG00000090266, ENSG00000173372, ENSG00000116459, ENSG00000131174, ENSG00000119421, ENSG00000136930, ENSG00000099341, ENSG00000213619, ENSG00000010256, ENSG00000100519, ENSG00000143106, ENSG00000120910, ENSG00000159352, ENSG00000160194, ENSG00000127922, ENSG00000145494, ENSG00000184752, ENSG00000241837, ENSG00000109971	195	229	5358	2.6397	0.0154225	0.00740543	0.00724303
KEGG_PATHWAY	hsa05014:Amyotrophic lateral sclerosis	26	7.12329	9.74399e-05	ENSG00000124172, ENSG00000089280, ENSG00000213585, ENSG00000119421, ENSG00000136930, ENSG00000099341, ENSG00000137100, ENSG00000120910, ENSG00000159352, ENSG00000160194, ENSG00000095319, ENSG00000127922, ENSG00000145494, ENSG00000110713, ENSG00000023287, ENSG00000090266, ENSG00000116459, ENSG00000131174, ENSG00000137752, ENSG00000213619, ENSG00000010256, ENSG00000100519, ENSG00000143106, ENSG00000030066, ENSG00000184752, ENSG00000241837	195	307	5358	2.32704	0.0219724	0.00740543	0.00724303
REACTOME_PATHWAY	R-HSA-163200~Respiratory electron transport, ATP synthesis by chemiosmotic coupling, and heat production by uncoupling proteins.	14	3.83562	0.000178759	ENSG00000124172, ENSG00000090266, ENSG00000241468, ENSG00000167283, ENSG00000116459, ENSG00000169020, ENSG00000131174, ENSG00000119421, ENSG00000213619, ENSG00000010256, ENSG00000160194, ENSG00000145494, ENSG00000184752, ENSG00000241837	266	115	7564	3.46178	0.179404	0.0197707	0.01843
KEGG_PATHWAY	hsa00190:Oxidative phosphorylation	14	3.83562	0.000195124	ENSG00000124172, ENSG00000090266, ENSG00000241468, ENSG00000167283, ENSG00000116459, ENSG00000169020, ENSG00000131174, ENSG00000119421, ENSG00000213619, ENSG00000010256, ENSG00000160194, ENSG00000145494, ENSG00000184752, ENSG00000241837	195	113	5358	3.40422	0.0435173	0.0111221	0.0108781
UP_KW_CELLULAR_COMPONENT	KW-0999~Mitochondrion inner membrane	20	5.47945	0.000809394	ENSG00000124172, ENSG00000106554, ENSG00000132305, ENSG00000090266, ENSG00000241468, ENSG00000167283, ENSG00000167085, ENSG00000116459, ENSG00000169020, ENSG00000131174, ENSG00000119421, ENSG00000213619, ENSG00000010256, ENSG00000165283, ENSG00000160194, ENSG00000145494, ENSG00000184752, ENSG00000105197, ENSG00000241837, ENSG00000274523	332	275	10797	2.36517	0.0365621	0.00744642	0.00744642
KEGG_PATHWAY	hsa05016:Huntington disease	21	5.75342	0.000903212	ENSG00000124172, ENSG00000213585, ENSG00000023287, ENSG00000090266, ENSG00000116459, ENSG00000131174, ENSG00000119421, ENSG00000136930, ENSG00000099341, ENSG00000213619, ENSG00000010256, ENSG00000100519, ENSG00000143106, ENSG00000137100, ENSG00000159352, ENSG00000160194, ENSG00000005075, ENSG00000127922, ENSG00000145494, ENSG00000184752, ENSG00000241837	195	257	5358	2.2452	0.186188	0.0411865	0.0402833
GOTERM_CC_DIRECT	GO:0005743~mitochondrial inner membrane	25	6.84932	0.00100787	ENSG00000124172, ENSG00000130312, ENSG00000167283, ENSG00000167085, ENSG00000169020, ENSG00000137767, ENSG00000114686, ENSG00000119421, ENSG00000165283, ENSG00000160194, ENSG00000125445, ENSG00000145494, ENSG00000105197, ENSG00000274523, ENSG00000106554, ENSG00000132305, ENSG00000241468, ENSG00000090266, ENSG00000116459, ENSG00000131174, ENSG00000213619, ENSG00000010256, ENSG00000179271, ENSG00000184752, ENSG00000241837	356	398	11754	2.07392	0.373044	0.0250967	0.0239042
KEGG_PATHWAY	hsa05012:Parkinson disease	19	5.20548	0.00119425	ENSG00000124172, ENSG00000213585, ENSG00000090266, ENSG00000116459, ENSG00000131174, ENSG00000119421, ENSG00000136930, ENSG00000099341, ENSG00000213619, ENSG00000010256, ENSG00000100519, ENSG00000143106, ENSG00000221983, ENSG00000159352, ENSG00000160194, ENSG00000127922, ENSG00000145494, ENSG00000184752, ENSG00000241837	195	225	5358	2.32027	0.238491	0.0453817	0.0443865
KEGG_PATHWAY	hsa05010:Alzheimer disease	23	6.30137	0.00169776	ENSG00000124172, ENSG00000213585, ENSG00000023287, ENSG00000090266, ENSG00000116459, ENSG00000131174, ENSG00000119421, ENSG00000136930, ENSG00000099341, ENSG00000213619, ENSG00000010256, ENSG00000100519, ENSG00000143106, ENSG00000126934, ENSG00000120910, ENSG00000159352, ENSG00000160194, ENSG00000127922, ENSG00000145494, ENSG00000184752, ENSG00000123384, ENSG00000241837, ENSG00000072506	195	310	5358	2.03861	0.321193	0.0552984	0.0540857
KEGG_PATHWAY	hsa05022:Pathways of neurodegeneration - multiple diseases	25	6.84932	0.00474943	ENSG00000124172, ENSG00000089280, ENSG00000213585, ENSG00000119421, ENSG00000136930, ENSG00000099341, ENSG00000137100, ENSG00000126934, ENSG00000120910, ENSG00000159352, ENSG00000160194, ENSG00000127922, ENSG00000145494, ENSG00000023287, ENSG00000090266, ENSG00000116459, ENSG00000131174, ENSG00000213619, ENSG00000010256, ENSG00000100519, ENSG00000143106, ENSG00000221983, ENSG00000184752, ENSG00000241837, ENSG00000072506	195	379	5358	1.81246	0.66225	0.135359	0.13239
GOTERM_MF_DIRECT	GO:0008137~NADH dehydrogenase (ubiquinone) activity	6	1.64384	0.00695578	ENSG00000090266, ENSG00000160194, ENSG00000145494, ENSG00000184752, ENSG00000119421, ENSG00000213619	353	40	11568	4.91558	0.975944	0.464299	0.46256
KEGG_PATHWAY	hsa05415:Diabetic cardiomyopathy	14	3.83562	0.00998096	ENSG00000124172, ENSG00000213585, ENSG00000128340, ENSG00000090266, ENSG00000116459, ENSG00000131174, ENSG00000119421, ENSG00000213619, ENSG00000010256, ENSG00000117394, ENSG00000160194, ENSG00000145494, ENSG00000184752, ENSG00000241837	195	174	5358	2.21079	0.898439	0.252851	0.247306
GOTERM_BP_DIRECT	GO:0006120~mitochondrial electron transport, NADH to ubiquinone	6	1.64384	0.01014	ENSG00000091140, ENSG00000090266, ENSG00000160194, ENSG00000145494, ENSG00000119421, ENSG00000213619	350	43	11271	4.49342	1	1	0.998248
UP_KW_BIOLOGICAL_PROCESS	KW-0679~Respiratory chain	7	1.91781	0.0108854	ENSG00000010256, ENSG00000090266, ENSG00000160194, ENSG00000145494, ENSG00000184752, ENSG00000119421, ENSG00000213619	235	59	7331	3.70119	0.587925	0.0979686	0.0907116
GOTERM_CC_DIRECT	GO:0005747~mitochondrial respiratory chain complex I	6	1.64384	0.0110836	ENSG00000090266, ENSG00000160194, ENSG00000145494, ENSG00000184752, ENSG00000119421, ENSG00000213619	356	45	11754	4.40225	0.99426	0.183276	0.174567
GOTERM_BP_DIRECT	GO:0009060~aerobic respiration	7	1.91781	0.0161227	ENSG00000010256, ENSG00000090266, ENSG00000160194, ENSG00000145494, ENSG00000184752, ENSG00000119421, ENSG00000213619	350	66	11271	3.41545	1	1	0.998248
KEGG_PATHWAY	hsa05208:Chemical carcinogenesis - reactive oxygen species	14	3.83562	0.0178144	ENSG00000124172, ENSG00000213585, ENSG00000090266, ENSG00000116459, ENSG00000131174, ENSG00000117448, ENSG00000119421, ENSG00000213619, ENSG00000010256, ENSG00000126934, ENSG00000160194, ENSG00000145494, ENSG00000184752, ENSG00000241837	195	187	5358	2.0571	0.983399	0.369243	0.361146
KEGG_PATHWAY	hsa04714:Thermogenesis	14	3.83562	0.0247322	ENSG00000124172, ENSG00000090266, ENSG00000241468, ENSG00000167283, ENSG00000116459, ENSG00000169020, ENSG00000131174, ENSG00000119421, ENSG00000213619, ENSG00000010256, ENSG00000160194, ENSG00000145494, ENSG00000184752, ENSG00000241837	195	196	5358	1.96264	0.996687	0.433765	0.424252
GOTERM_BP_DIRECT	GO:1902600~hydrogen ion transmembrane transport	8	2.19178	0.027805	ENSG00000124172, ENSG00000010256, ENSG00000241468, ENSG00000167283, ENSG00000116459, ENSG00000169020, ENSG00000131174, ENSG00000241837	350	95	11271	2.71182	1	1	0.998248
UP_KW_BIOLOGICAL_PROCESS	KW-0249~Electron transport	8	2.19178	0.0317177	ENSG00000010256, ENSG00000173221, ENSG00000090266, ENSG00000160194, ENSG00000145494, ENSG00000184752, ENSG00000119421, ENSG00000213619	235	95	7331	2.62701	0.926521	0.256913	0.237882
REACTOME_PATHWAY	R-HSA-6799198~Complex I biogenesis	6	1.64384	0.0398175	ENSG00000090266, ENSG00000160194, ENSG00000145494, ENSG00000184752, ENSG00000119421, ENSG00000213619	266	54	7564	3.15957	1	0.301631	0.281177
REACTOME_PATHWAY	R-HSA-611105~Respiratory electron transport	8	2.19178	0.0485314	ENSG00000010256, ENSG00000090266, ENSG00000160194, ENSG00000145494, ENSG00000131174, ENSG00000184752, ENSG00000119421, ENSG00000213619	266	95	7564	2.39462	1	0.33972	0.316683
Annotation Cluster 8	Enrichment Score: 2.2926573247757505
Category	Term	Count	%	PValue	Genes	List Total	Pop Hits	Pop Total	Fold Enrichment	Bonferroni	Benjamini	FDR
REACTOME_PATHWAY	R-HSA-913531~Interferon Signaling	15	4.10959	0.00211402	ENSG00000110713, ENSG00000026508, ENSG00000179583, ENSG00000068745, ENSG00000135930, ENSG00000177889, ENSG00000116030, ENSG00000030066, ENSG00000164163, ENSG00000221983, ENSG00000095319, ENSG00000185201, ENSG00000105397, ENSG00000141543, ENSG00000163412	266	167	7564	2.55414	0.903728	0.093524	0.087182
REACTOME_PATHWAY	R-HSA-1169410~Antiviral mechanism by IFN-stimulated genes	9	2.46575	0.00573655	ENSG00000110713, ENSG00000030066, ENSG00000164163, ENSG00000221983, ENSG00000095319, ENSG00000135930, ENSG00000163412, ENSG00000141543, ENSG00000177889	266	78	7564	3.28109	0.998276	0.140663	0.131125
REACTOME_PATHWAY	R-HSA-1169408~ISG15 antiviral mechanism	8	2.19178	0.0109212	ENSG00000110713, ENSG00000030066, ENSG00000221983, ENSG00000095319, ENSG00000135930, ENSG00000163412, ENSG00000141543, ENSG00000177889	266	70	7564	3.24984	0.999995	0.159511	0.148695
Annotation Cluster 9	Enrichment Score: 2.2206446372313136
Category	Term	Count	%	PValue	Genes	List Total	Pop Hits	Pop Total	Fold Enrichment	Bonferroni	Benjamini	FDR
GOTERM_BP_DIRECT	GO:0006457~protein folding	12	3.28767	0.00232778	ENSG00000143401, ENSG00000100591, ENSG00000170606, ENSG00000150753, ENSG00000156261, ENSG00000151092, ENSG00000171530, ENSG00000086061, ENSG00000109971, ENSG00000143256, ENSG00000163468, ENSG00000120694	350	130	11271	2.97257	0.981583	0.443055	0.44202
GOTERM_MF_DIRECT	GO:0044183~protein binding involved in protein folding	6	1.64384	0.00623846	ENSG00000143401, ENSG00000150753, ENSG00000156261, ENSG00000109971, ENSG00000143256, ENSG00000163468	353	39	11568	5.04162	0.964626	0.464299	0.46256
UP_KW_MOLECULAR_FUNCTION	KW-0143~Chaperone	13	3.56164	0.0149984	ENSG00000100591, ENSG00000196531, ENSG00000150753, ENSG00000171530, ENSG00000143401, ENSG00000110172, ENSG00000164163, ENSG00000156261, ENSG00000128789, ENSG00000086061, ENSG00000109971, ENSG00000143256, ENSG00000163468	233	187	7361	2.19625	0.619843	0.233838	0.222877
Annotation Cluster 10	Enrichment Score: 2.216528812283468
Category	Term	Count	%	PValue	Genes	List Total	Pop Hits	Pop Total	Fold Enrichment	Bonferroni	Benjamini	FDR
GOTERM_CC_DIRECT	GO:0034774~secretory granule lumen	12	3.28767	0.000249137	ENSG00000163220, ENSG00000143106, ENSG00000143546, ENSG00000163221, ENSG00000130755, ENSG00000079246, ENSG00000156261, ENSG00000163191, ENSG00000198931, ENSG00000109971, ENSG00000136930, ENSG00000163754	356	102	11754	3.88434	0.108959	0.0082393	0.0078478
GOTERM_CC_DIRECT	GO:1904813~ficolin-1-rich granule lumen	9	2.46575	0.0264678	ENSG00000143621, ENSG00000143106, ENSG00000164062, ENSG00000130755, ENSG00000156261, ENSG00000104518, ENSG00000109971, ENSG00000136930, ENSG00000163754	356	118	11754	2.51823	0.999996	0.39531	0.376526
REACTOME_PATHWAY	R-HSA-6798695~Neutrophil degranulation	24	6.57534	0.0339827	ENSG00000134516, ENSG00000026508, ENSG00000130755, ENSG00000175463, ENSG00000163191, ENSG00000104518, ENSG00000198931, ENSG00000058063, ENSG00000136930, ENSG00000143621, ENSG00000163220, ENSG00000143546, ENSG00000163221, ENSG00000143106, ENSG00000060971, ENSG00000170515, ENSG00000164062, ENSG00000079246, ENSG00000156261, ENSG00000072958, ENSG00000140678, ENSG00000145287, ENSG00000109971, ENSG00000163754	266	439	7564	1.55459	1	0.277561	0.258739
Annotation Cluster 11	Enrichment Score: 2.0362640280955797
Category	Term	Count	%	PValue	Genes	List Total	Pop Hits	Pop Total	Fold Enrichment	Bonferroni	Benjamini	FDR
REACTOME_PATHWAY	R-HSA-8876384~Listeria monocytogenes entry into host cells	5	1.36986	0.00305575	ENSG00000147010, ENSG00000221983, ENSG00000105879, ENSG00000141985, ENSG00000185359	266	18	7564	7.89891	0.966117	0.117796	0.109808
REACTOME_PATHWAY	R-HSA-8875360~InlB-mediated entry of Listeria monocytogenes into host cell	4	1.09589	0.00936738	ENSG00000147010, ENSG00000221983, ENSG00000141985, ENSG00000185359	266	13	7564	8.74957	0.99997	0.154634	0.144148
REACTOME_PATHWAY	R-HSA-6807004~Negative regulation of MET activity	4	1.09589	0.0271939	ENSG00000147010, ENSG00000221983, ENSG00000141985, ENSG00000185359	266	19	7564	5.98655	1	0.246529	0.229811
Annotation Cluster 12	Enrichment Score: 1.953982761199685
Category	Term	Count	%	PValue	Genes	List Total	Pop Hits	Pop Total	Fold Enrichment	Bonferroni	Benjamini	FDR
REACTOME_PATHWAY	R-HSA-162909~Host Interactions of HIV factors	16	4.38356	3.10415e-05	ENSG00000110713, ENSG00000134516, ENSG00000099901, ENSG00000239713, ENSG00000137309, ENSG00000132341, ENSG00000136930, ENSG00000099341, ENSG00000100519, ENSG00000143106, ENSG00000030066, ENSG00000221983, ENSG00000159352, ENSG00000127922, ENSG00000095319, ENSG00000072958	266	126	7564	3.61093	0.0337497	0.00572198	0.00533396
REACTOME_PATHWAY	R-HSA-162906~HIV Infection	21	5.75342	7.2896e-05	ENSG00000110713, ENSG00000134516, ENSG00000099901, ENSG00000239713, ENSG00000137309, ENSG00000178913, ENSG00000132341, ENSG00000136930, ENSG00000099341, ENSG00000100519, ENSG00000143106, ENSG00000204356, ENSG00000079246, ENSG00000030066, ENSG00000221983, ENSG00000159352, ENSG00000005075, ENSG00000127922, ENSG00000095319, ENSG00000072958, ENSG00000149136	266	218	7564	2.73926	0.0774613	0.00895811	0.00835064
REACTOME_PATHWAY	R-HSA-109581~Apoptosis	16	4.38356	0.000496979	ENSG00000196730, ENSG00000026025, ENSG00000104518, ENSG00000136930, ENSG00000099341, ENSG00000100519, ENSG00000143106, ENSG00000221983, ENSG00000120910, ENSG00000168298, ENSG00000159352, ENSG00000127922, ENSG00000102871, ENSG00000187837, ENSG00000167657, ENSG00000124575	266	161	7564	2.82595	0.422932	0.0302444	0.0281935
REACTOME_PATHWAY	R-HSA-5357801~Programmed Cell Death	17	4.65753	0.000882945	ENSG00000196730, ENSG00000026025, ENSG00000104518, ENSG00000137752, ENSG00000136930, ENSG00000099341, ENSG00000100519, ENSG00000143106, ENSG00000221983, ENSG00000120910, ENSG00000168298, ENSG00000159352, ENSG00000127922, ENSG00000102871, ENSG00000187837, ENSG00000167657, ENSG00000124575	266	188	7564	2.57135	0.62355	0.0465018	0.0433484
KEGG_PATHWAY	hsa05012:Parkinson disease	19	5.20548	0.00119425	ENSG00000124172, ENSG00000213585, ENSG00000090266, ENSG00000116459, ENSG00000131174, ENSG00000119421, ENSG00000136930, ENSG00000099341, ENSG00000213619, ENSG00000010256, ENSG00000100519, ENSG00000143106, ENSG00000221983, ENSG00000159352, ENSG00000160194, ENSG00000127922, ENSG00000145494, ENSG00000184752, ENSG00000241837	195	225	5358	2.32027	0.238491	0.0453817	0.0443865
REACTOME_PATHWAY	R-HSA-180585~Vif-mediated degradation of APOBEC3G	8	2.19178	0.00164468	ENSG00000100519, ENSG00000143106, ENSG00000239713, ENSG00000221983, ENSG00000159352, ENSG00000127922, ENSG00000136930, ENSG00000099341	266	50	7564	4.54977	0.838057	0.0790876	0.0737246
REACTOME_PATHWAY	R-HSA-450408~AUF1 (hnRNP D0) binds and destabilizes mRNA	8	2.19178	0.00207566	ENSG00000100519, ENSG00000143106, ENSG00000221983, ENSG00000159352, ENSG00000127922, ENSG00000109971, ENSG00000136930, ENSG00000099341	266	52	7564	4.37478	0.899547	0.093524	0.087182
REACTOME_PATHWAY	R-HSA-8941858~Regulation of RUNX3 expression and activity	8	2.19178	0.00232149	ENSG00000100519, ENSG00000143106, ENSG00000221983, ENSG00000159352, ENSG00000127922, ENSG00000020633, ENSG00000136930, ENSG00000099341	266	53	7564	4.29224	0.923507	0.0987527	0.0920561
REACTOME_PATHWAY	R-HSA-1236974~ER-Phagosome pathway	10	2.73973	0.00278439	ENSG00000163220, ENSG00000100519, ENSG00000143106, ENSG00000143546, ENSG00000221983, ENSG00000159352, ENSG00000127922, ENSG00000136930, ENSG00000099341, ENSG00000132432	266	85	7564	3.34542	0.954217	0.114057	0.106323
REACTOME_PATHWAY	R-HSA-5689880~Ub-specific processing proteases	15	4.10959	0.00399568	ENSG00000156256, ENSG00000213585, ENSG00000114742, ENSG00000136930, ENSG00000099341, ENSG00000184270, ENSG00000100519, ENSG00000143106, ENSG00000221983, ENSG00000159352, ENSG00000127922, ENSG00000187555, ENSG00000140455, ENSG00000278588, ENSG00000185359	266	179	7564	2.38291	0.988063	0.129977	0.121163
REACTOME_PATHWAY	R-HSA-5619115~Disorders of transmembrane transporters	12	3.28767	0.00428755	ENSG00000110713, ENSG00000100519, ENSG00000143106, ENSG00000117394, ENSG00000004939, ENSG00000030066, ENSG00000221983, ENSG00000159352, ENSG00000095319, ENSG00000127922, ENSG00000136930, ENSG00000099341	266	125	7564	2.72986	0.991368	0.135487	0.126299
REACTOME_PATHWAY	R-HSA-2871837~FCERI mediated NF-kB activation	9	2.46575	0.00451576	ENSG00000100519, ENSG00000143106, ENSG00000172175, ENSG00000221983, ENSG00000159352, ENSG00000127922, ENSG00000136930, ENSG00000099341, ENSG00000177889	266	75	7564	3.41233	0.993301	0.138734	0.129326
REACTOME_PATHWAY	R-HSA-211733~Regulation of activated PAK-2p34 by proteasome mediated degradation	7	1.91781	0.00504167	ENSG00000100519, ENSG00000143106, ENSG00000221983, ENSG00000159352, ENSG00000127922, ENSG00000136930, ENSG00000099341	266	46	7564	4.32723	0.996266	0.140663	0.131125
REACTOME_PATHWAY	R-HSA-68867~Assembly of the pre-replicative complex	12	3.28767	0.00513203	ENSG00000025800, ENSG00000100519, ENSG00000143106, ENSG00000108106, ENSG00000275714, ENSG00000221983, ENSG00000164032, ENSG00000159352, ENSG00000127922, ENSG00000278588, ENSG00000136930, ENSG00000099341	266	128	7564	2.66588	0.996623	0.140663	0.131125
REACTOME_PATHWAY	R-HSA-174084~Autodegradation of Cdh1 by Cdh1:APC/C	8	2.19178	0.00567266	ENSG00000100519, ENSG00000143106, ENSG00000108106, ENSG00000221983, ENSG00000159352, ENSG00000127922, ENSG00000136930, ENSG00000099341	266	62	7564	3.66917	0.998149	0.140663	0.131125
REACTOME_PATHWAY	R-HSA-1169091~Activation of NF-kappaB in B cells	8	2.19178	0.00619589	ENSG00000100519, ENSG00000143106, ENSG00000172175, ENSG00000221983, ENSG00000159352, ENSG00000127922, ENSG00000136930, ENSG00000099341	266	63	7564	3.61093	0.998966	0.140663	0.131125
REACTOME_PATHWAY	R-HSA-180534~Vpu mediated degradation of CD4	7	1.91781	0.00623192	ENSG00000100519, ENSG00000143106, ENSG00000221983, ENSG00000159352, ENSG00000127922, ENSG00000136930, ENSG00000099341	266	48	7564	4.14693	0.999006	0.140663	0.131125
REACTOME_PATHWAY	R-HSA-349425~Autodegradation of the E3 ubiquitin ligase COP1	7	1.91781	0.00623192	ENSG00000100519, ENSG00000143106, ENSG00000221983, ENSG00000159352, ENSG00000127922, ENSG00000136930, ENSG00000099341	266	48	7564	4.14693	0.999006	0.140663	0.131125
REACTOME_PATHWAY	R-HSA-69601~Ubiquitin Mediated Degradation of Phosphorylated Cdc25A	7	1.91781	0.00623192	ENSG00000100519, ENSG00000143106, ENSG00000221983, ENSG00000159352, ENSG00000127922, ENSG00000136930, ENSG00000099341	266	48	7564	4.14693	0.999006	0.140663	0.131125
REACTOME_PATHWAY	R-HSA-69610~p53-Independent DNA Damage Response	7	1.91781	0.00623192	ENSG00000100519, ENSG00000143106, ENSG00000221983, ENSG00000159352, ENSG00000127922, ENSG00000136930, ENSG00000099341	266	48	7564	4.14693	0.999006	0.140663	0.131125
REACTOME_PATHWAY	R-HSA-69613~p53-Independent G1/S DNA damage checkpoint	7	1.91781	0.00623192	ENSG00000100519, ENSG00000143106, ENSG00000221983, ENSG00000159352, ENSG00000127922, ENSG00000136930, ENSG00000099341	266	48	7564	4.14693	0.999006	0.140663	0.131125
REACTOME_PATHWAY	R-HSA-75815~Ubiquitin-dependent degradation of Cyclin D	7	1.91781	0.00623192	ENSG00000100519, ENSG00000143106, ENSG00000221983, ENSG00000159352, ENSG00000127922, ENSG00000136930, ENSG00000099341	266	48	7564	4.14693	0.999006	0.140663	0.131125
REACTOME_PATHWAY	R-HSA-174154~APC/C:Cdc20 mediated degradation of Securin	8	2.19178	0.00675431	ENSG00000100519, ENSG00000143106, ENSG00000108106, ENSG00000221983, ENSG00000159352, ENSG00000127922, ENSG00000136930, ENSG00000099341	266	64	7564	3.55451	0.999444	0.147748	0.137728
REACTOME_PATHWAY	R-HSA-169911~Regulation of Apoptosis	7	1.91781	0.00689816	ENSG00000100519, ENSG00000143106, ENSG00000221983, ENSG00000159352, ENSG00000127922, ENSG00000136930, ENSG00000099341	266	49	7564	4.0623	0.999527	0.147748	0.137728
REACTOME_PATHWAY	R-HSA-9010553~Regulation of expression of SLITs and ROBOs	13	3.56164	0.00694654	ENSG00000136930, ENSG00000099341, ENSG00000100519, ENSG00000143106, ENSG00000163584, ENSG00000170889, ENSG00000221983, ENSG00000159352, ENSG00000127922, ENSG00000161970, ENSG00000162244, ENSG00000141543, ENSG00000165502	266	152	7564	2.43203	0.999552	0.147748	0.137728
REACTOME_PATHWAY	R-HSA-1236975~Antigen processing-Cross presentation	10	2.73973	0.00718132	ENSG00000163220, ENSG00000100519, ENSG00000143106, ENSG00000143546, ENSG00000221983, ENSG00000159352, ENSG00000127922, ENSG00000136930, ENSG00000099341, ENSG00000132432	266	98	7564	2.90164	0.999655	0.149859	0.139697
REACTOME_PATHWAY	R-HSA-9762114~GSK3B and BTRC:CUL1-mediated-degradation of NFE2L2	7	1.91781	0.00761455	ENSG00000100519, ENSG00000143106, ENSG00000221983, ENSG00000159352, ENSG00000127922, ENSG00000136930, ENSG00000099341	266	50	7564	3.98105	0.999787	0.151935	0.141632
REACTOME_PATHWAY	R-HSA-8854050~FBXL7 down-regulates AURKA during mitotic entry and in early mitosis	7	1.91781	0.00761455	ENSG00000100519, ENSG00000143106, ENSG00000221983, ENSG00000159352, ENSG00000127922, ENSG00000136930, ENSG00000099341	266	50	7564	3.98105	0.999787	0.151935	0.141632
REACTOME_PATHWAY	R-HSA-68882~Mitotic Anaphase	16	4.38356	0.00771832	ENSG00000110713, ENSG00000108106, ENSG00000105568, ENSG00000132341, ENSG00000136930, ENSG00000117697, ENSG00000099341, ENSG00000100519, ENSG00000143106, ENSG00000116030, ENSG00000030066, ENSG00000221983, ENSG00000159352, ENSG00000127922, ENSG00000095319, ENSG00000164754	266	213	7564	2.13604	0.99981	0.151935	0.141632
REACTOME_PATHWAY	R-HSA-2555396~Mitotic Metaphase and Anaphase	16	4.38356	0.00803645	ENSG00000110713, ENSG00000108106, ENSG00000105568, ENSG00000132341, ENSG00000136930, ENSG00000117697, ENSG00000099341, ENSG00000100519, ENSG00000143106, ENSG00000116030, ENSG00000030066, ENSG00000221983, ENSG00000159352, ENSG00000127922, ENSG00000095319, ENSG00000164754	266	214	7564	2.12606	0.999867	0.151935	0.141632
REACTOME_PATHWAY	R-HSA-174113~SCF-beta-TrCP mediated degradation of Emi1	7	1.91781	0.00838309	ENSG00000100519, ENSG00000143106, ENSG00000221983, ENSG00000159352, ENSG00000127922, ENSG00000136930, ENSG00000099341	266	51	7564	3.90299	0.99991	0.151935	0.141632
REACTOME_PATHWAY	R-HSA-4641257~Degradation of AXIN	7	1.91781	0.00838309	ENSG00000100519, ENSG00000143106, ENSG00000221983, ENSG00000159352, ENSG00000127922, ENSG00000136930, ENSG00000099341	266	51	7564	3.90299	0.99991	0.151935	0.141632
REACTOME_PATHWAY	R-HSA-5362768~Hh mutants are degraded by ERAD	7	1.91781	0.00838309	ENSG00000100519, ENSG00000143106, ENSG00000221983, ENSG00000159352, ENSG00000127922, ENSG00000136930, ENSG00000099341	266	51	7564	3.90299	0.99991	0.151935	0.141632
REACTOME_PATHWAY	R-HSA-5387390~Hh mutants abrogate ligand secretion	7	1.91781	0.00838309	ENSG00000100519, ENSG00000143106, ENSG00000221983, ENSG00000159352, ENSG00000127922, ENSG00000136930, ENSG00000099341	266	51	7564	3.90299	0.99991	0.151935	0.141632
REACTOME_PATHWAY	R-HSA-174184~Cdc20:Phospho-APC/C mediated degradation of Cyclin A	8	2.19178	0.00865454	ENSG00000100519, ENSG00000143106, ENSG00000108106, ENSG00000221983, ENSG00000159352, ENSG00000127922, ENSG00000136930, ENSG00000099341	266	67	7564	3.39535	0.999933	0.151935	0.141632
REACTOME_PATHWAY	R-HSA-69017~CDK-mediated phosphorylation and removal of Cdc6	8	2.19178	0.00865454	ENSG00000100519, ENSG00000143106, ENSG00000108106, ENSG00000221983, ENSG00000159352, ENSG00000127922, ENSG00000136930, ENSG00000099341	266	67	7564	3.39535	0.999933	0.151935	0.141632
REACTOME_PATHWAY	R-HSA-9604323~Negative regulation of NOTCH4 signaling	7	1.91781	0.0092058	ENSG00000100519, ENSG00000143106, ENSG00000221983, ENSG00000159352, ENSG00000127922, ENSG00000136930, ENSG00000099341	266	52	7564	3.82794	0.999964	0.154634	0.144148
REACTOME_PATHWAY	R-HSA-4641258~Degradation of DVL	7	1.91781	0.0092058	ENSG00000100519, ENSG00000143106, ENSG00000221983, ENSG00000159352, ENSG00000127922, ENSG00000136930, ENSG00000099341	266	52	7564	3.82794	0.999964	0.154634	0.144148
REACTOME_PATHWAY	R-HSA-179419~APC:Cdc20 mediated degradation of cell cycle proteins prior to satisfation of the cell cycle checkpoint	8	2.19178	0.00936754	ENSG00000100519, ENSG00000143106, ENSG00000108106, ENSG00000221983, ENSG00000159352, ENSG00000127922, ENSG00000136930, ENSG00000099341	266	68	7564	3.34542	0.99997	0.154634	0.144148
REACTOME_PATHWAY	R-HSA-69541~Stabilization of p53	7	1.91781	0.0100846	ENSG00000100519, ENSG00000143106, ENSG00000221983, ENSG00000159352, ENSG00000127922, ENSG00000136930, ENSG00000099341	266	53	7564	3.75571	0.999986	0.159511	0.148695
REACTOME_PATHWAY	R-HSA-174178~APC/C:Cdh1 mediated degradation of Cdc20 and other APC/C:Cdh1 targeted proteins in late mitosis/early G1	8	2.19178	0.0109212	ENSG00000100519, ENSG00000143106, ENSG00000108106, ENSG00000221983, ENSG00000159352, ENSG00000127922, ENSG00000136930, ENSG00000099341	266	70	7564	3.24984	0.999995	0.159511	0.148695
REACTOME_PATHWAY	R-HSA-176409~APC/C:Cdc20 mediated degradation of mitotic proteins	8	2.19178	0.0109212	ENSG00000100519, ENSG00000143106, ENSG00000108106, ENSG00000221983, ENSG00000159352, ENSG00000127922, ENSG00000136930, ENSG00000099341	266	70	7564	3.24984	0.999995	0.159511	0.148695
REACTOME_PATHWAY	R-HSA-5610780~Degradation of GLI1 by the proteasome	7	1.91781	0.0110216	ENSG00000100519, ENSG00000143106, ENSG00000221983, ENSG00000159352, ENSG00000127922, ENSG00000136930, ENSG00000099341	266	54	7564	3.68616	0.999995	0.159511	0.148695
REACTOME_PATHWAY	R-HSA-5610783~Degradation of GLI2 by the proteasome	7	1.91781	0.0110216	ENSG00000100519, ENSG00000143106, ENSG00000221983, ENSG00000159352, ENSG00000127922, ENSG00000136930, ENSG00000099341	266	54	7564	3.68616	0.999995	0.159511	0.148695
REACTOME_PATHWAY	R-HSA-5610785~GLI3 is processed to GLI3R by the proteasome	7	1.91781	0.0110216	ENSG00000100519, ENSG00000143106, ENSG00000221983, ENSG00000159352, ENSG00000127922, ENSG00000136930, ENSG00000099341	266	54	7564	3.68616	0.999995	0.159511	0.148695
REACTOME_PATHWAY	R-HSA-176814~Activation of APC/C and APC/C:Cdc20 mediated degradation of mitotic proteins	8	2.19178	0.0117645	ENSG00000100519, ENSG00000143106, ENSG00000108106, ENSG00000221983, ENSG00000159352, ENSG00000127922, ENSG00000136930, ENSG00000099341	266	71	7564	3.20407	0.999998	0.161051	0.15013
REACTOME_PATHWAY	R-HSA-5358346~Hedgehog ligand biogenesis	7	1.91781	0.0120185	ENSG00000100519, ENSG00000143106, ENSG00000221983, ENSG00000159352, ENSG00000127922, ENSG00000136930, ENSG00000099341	266	55	7564	3.61914	0.999998	0.161051	0.15013
REACTOME_PATHWAY	R-HSA-5676590~NIK-->noncanonical NF-kB signaling	7	1.91781	0.0120185	ENSG00000100519, ENSG00000143106, ENSG00000221983, ENSG00000159352, ENSG00000127922, ENSG00000136930, ENSG00000099341	266	55	7564	3.61914	0.999998	0.161051	0.15013
REACTOME_PATHWAY	R-HSA-5678895~Defective CFTR causes cystic fibrosis	7	1.91781	0.0120185	ENSG00000100519, ENSG00000143106, ENSG00000221983, ENSG00000159352, ENSG00000127922, ENSG00000136930, ENSG00000099341	266	55	7564	3.61914	0.999998	0.161051	0.15013
REACTOME_PATHWAY	R-HSA-69002~DNA Replication Pre-Initiation	12	3.28767	0.0120861	ENSG00000025800, ENSG00000100519, ENSG00000143106, ENSG00000108106, ENSG00000275714, ENSG00000221983, ENSG00000164032, ENSG00000159352, ENSG00000127922, ENSG00000278588, ENSG00000136930, ENSG00000099341	266	144	7564	2.36967	0.999999	0.161051	0.15013
REACTOME_PATHWAY	R-HSA-202424~Downstream TCR signaling	9	2.46575	0.012443	ENSG00000100519, ENSG00000143106, ENSG00000172175, ENSG00000221983, ENSG00000159352, ENSG00000127922, ENSG00000136930, ENSG00000099341, ENSG00000177889	266	89	7564	2.87556	0.999999	0.163833	0.152723
REACTOME_PATHWAY	R-HSA-5607761~Dectin-1 mediated noncanonical NF-kB signaling	7	1.91781	0.0130773	ENSG00000100519, ENSG00000143106, ENSG00000221983, ENSG00000159352, ENSG00000127922, ENSG00000136930, ENSG00000099341	266	56	7564	3.55451	1	0.16818	0.156776
REACTOME_PATHWAY	R-HSA-69306~DNA Replication	13	3.56164	0.0141242	ENSG00000025800, ENSG00000132646, ENSG00000108106, ENSG00000136930, ENSG00000099341, ENSG00000100519, ENSG00000143106, ENSG00000275714, ENSG00000221983, ENSG00000164032, ENSG00000159352, ENSG00000127922, ENSG00000278588	266	167	7564	2.21359	1	0.172582	0.160879
REACTOME_PATHWAY	R-HSA-6807070~PTEN Regulation	11	3.0137	0.0141435	ENSG00000100519, ENSG00000143106, ENSG00000143614, ENSG00000221983, ENSG00000159352, ENSG00000127922, ENSG00000187555, ENSG00000100354, ENSG00000134248, ENSG00000136930, ENSG00000099341	266	128	7564	2.44373	1	0.172582	0.160879
REACTOME_PATHWAY	R-HSA-187577~SCF(Skp2)-mediated degradation of p27/p21	7	1.91781	0.0141998	ENSG00000100519, ENSG00000143106, ENSG00000221983, ENSG00000159352, ENSG00000127922, ENSG00000136930, ENSG00000099341	266	57	7564	3.49215	1	0.172582	0.160879
REACTOME_PATHWAY	R-HSA-4608870~Asymmetric localization of PCP proteins	7	1.91781	0.0141998	ENSG00000100519, ENSG00000143106, ENSG00000221983, ENSG00000159352, ENSG00000127922, ENSG00000136930, ENSG00000099341	266	57	7564	3.49215	1	0.172582	0.160879
KEGG_PATHWAY	hsa03050:Proteasome	6	1.64384	0.0153632	ENSG00000100519, ENSG00000143106, ENSG00000159352, ENSG00000127922, ENSG00000136930, ENSG00000099341	195	41	5358	4.02101	0.970695	0.350282	0.3426
REACTOME_PATHWAY	R-HSA-176408~Regulation of APC/C activators between G1/S and early anaphase	8	2.19178	0.0156121	ENSG00000100519, ENSG00000143106, ENSG00000108106, ENSG00000221983, ENSG00000159352, ENSG00000127922, ENSG00000136930, ENSG00000099341	266	75	7564	3.03318	1	0.185667	0.173077
UP_KW_CELLULAR_COMPONENT	KW-0647~Proteasome	6	1.64384	0.016619	ENSG00000100519, ENSG00000143106, ENSG00000159352, ENSG00000127922, ENSG00000136930, ENSG00000099341	332	49	10797	3.98217	0.537402	0.0955593	0.0955593
REACTOME_PATHWAY	R-HSA-2467813~Separation of Sister Chromatids	13	3.56164	0.0167613	ENSG00000110713, ENSG00000108106, ENSG00000105568, ENSG00000136930, ENSG00000117697, ENSG00000099341, ENSG00000100519, ENSG00000143106, ENSG00000030066, ENSG00000221983, ENSG00000159352, ENSG00000127922, ENSG00000164754	266	171	7564	2.16181	1	0.197213	0.18384
REACTOME_PATHWAY	R-HSA-8939236~RUNX1 regulates transcription of genes involved in differentiation of HSCs	10	2.73973	0.0173494	ENSG00000100519, ENSG00000143106, ENSG00000275714, ENSG00000221983, ENSG00000164032, ENSG00000159352, ENSG00000127922, ENSG00000278588, ENSG00000136930, ENSG00000099341	266	113	7564	2.51647	1	0.201983	0.188286
REACTOME_PATHWAY	R-HSA-5687128~MAPK6/MAPK4 signaling	8	2.19178	0.0178385	ENSG00000100519, ENSG00000143106, ENSG00000221983, ENSG00000159352, ENSG00000127922, ENSG00000100354, ENSG00000136930, ENSG00000099341	266	77	7564	2.9544	1	0.202086	0.188382
REACTOME_PATHWAY	R-HSA-5607764~CLEC7A (Dectin-1) signaling	9	2.46575	0.0179174	ENSG00000100519, ENSG00000143106, ENSG00000172175, ENSG00000221983, ENSG00000159352, ENSG00000127922, ENSG00000136930, ENSG00000099341, ENSG00000177889	266	95	7564	2.69395	1	0.202086	0.188382
REACTOME_PATHWAY	R-HSA-1234176~Oxygen-dependent proline hydroxylation of Hypoxia-inducible Factor Alpha	7	1.91781	0.017967	ENSG00000100519, ENSG00000143106, ENSG00000221983, ENSG00000159352, ENSG00000127922, ENSG00000136930, ENSG00000099341	266	60	7564	3.31754	1	0.202086	0.188382
REACTOME_PATHWAY	R-HSA-1236978~Cross-presentation of soluble exogenous antigens (endosomes)	6	1.64384	0.0180891	ENSG00000100519, ENSG00000143106, ENSG00000159352, ENSG00000127922, ENSG00000136930, ENSG00000099341	266	44	7564	3.87765	1	0.202086	0.188382
REACTOME_PATHWAY	R-HSA-446652~Interleukin-1 family signaling	11	3.0137	0.0189616	ENSG00000100519, ENSG00000143106, ENSG00000163221, ENSG00000221983, ENSG00000159352, ENSG00000127922, ENSG00000104518, ENSG00000137752, ENSG00000136930, ENSG00000099341, ENSG00000177889	266	134	7564	2.33431	1	0.207903	0.193804
REACTOME_PATHWAY	R-HSA-5658442~Regulation of RAS by GAPs	7	1.91781	0.0193616	ENSG00000100519, ENSG00000143106, ENSG00000221983, ENSG00000159352, ENSG00000127922, ENSG00000136930, ENSG00000099341	266	61	7564	3.26316	1	0.207903	0.193804
REACTOME_PATHWAY	R-HSA-69563~p53-Dependent G1 DNA Damage Response	7	1.91781	0.0193616	ENSG00000100519, ENSG00000143106, ENSG00000221983, ENSG00000159352, ENSG00000127922, ENSG00000136930, ENSG00000099341	266	61	7564	3.26316	1	0.207903	0.193804
REACTOME_PATHWAY	R-HSA-69580~p53-Dependent G1/S DNA damage checkpoint	7	1.91781	0.0193616	ENSG00000100519, ENSG00000143106, ENSG00000221983, ENSG00000159352, ENSG00000127922, ENSG00000136930, ENSG00000099341	266	61	7564	3.26316	1	0.207903	0.193804
REACTOME_PATHWAY	R-HSA-1168372~Downstream signaling events of B Cell Receptor (BCR)	8	2.19178	0.0202797	ENSG00000100519, ENSG00000143106, ENSG00000172175, ENSG00000221983, ENSG00000159352, ENSG00000127922, ENSG00000136930, ENSG00000099341	266	79	7564	2.8796	1	0.211598	0.197249
REACTOME_PATHWAY	R-HSA-195253~Degradation of beta-catenin by the destruction complex	8	2.19178	0.0202797	ENSG00000100519, ENSG00000143106, ENSG00000105568, ENSG00000221983, ENSG00000159352, ENSG00000127922, ENSG00000136930, ENSG00000099341	266	79	7564	2.8796	1	0.211598	0.197249
REACTOME_PATHWAY	R-HSA-69202~Cyclin E associated events during G1/S transition	8	2.19178	0.0202797	ENSG00000100519, ENSG00000143106, ENSG00000221983, ENSG00000159352, ENSG00000127922, ENSG00000205250, ENSG00000136930, ENSG00000099341	266	79	7564	2.8796	1	0.211598	0.197249
REACTOME_PATHWAY	R-HSA-8939902~Regulation of RUNX2 expression and activity	7	1.91781	0.0208283	ENSG00000100519, ENSG00000143106, ENSG00000221983, ENSG00000159352, ENSG00000127922, ENSG00000136930, ENSG00000099341	266	62	7564	3.21053	1	0.213297	0.198833
REACTOME_PATHWAY	R-HSA-5619084~ABC transporter disorders	7	1.91781	0.0208283	ENSG00000100519, ENSG00000143106, ENSG00000221983, ENSG00000159352, ENSG00000127922, ENSG00000136930, ENSG00000099341	266	62	7564	3.21053	1	0.213297	0.198833
REACTOME_PATHWAY	R-HSA-4086400~PCP/CE pathway	8	2.19178	0.0215838	ENSG00000100519, ENSG00000143106, ENSG00000128340, ENSG00000221983, ENSG00000159352, ENSG00000127922, ENSG00000136930, ENSG00000099341	266	80	7564	2.84361	1	0.217018	0.202302
REACTOME_PATHWAY	R-HSA-350562~Regulation of ornithine decarboxylase (ODC)	6	1.64384	0.0215841	ENSG00000100519, ENSG00000143106, ENSG00000159352, ENSG00000127922, ENSG00000136930, ENSG00000099341	266	46	7564	3.70906	1	0.217018	0.202302
REACTOME_PATHWAY	R-HSA-69615~G1/S DNA Damage Checkpoints	7	1.91781	0.0223686	ENSG00000100519, ENSG00000143106, ENSG00000221983, ENSG00000159352, ENSG00000127922, ENSG00000136930, ENSG00000099341	266	63	7564	3.15957	1	0.22288	0.207766
REACTOME_PATHWAY	R-HSA-68886~M Phase	22	6.0274	0.0228071	ENSG00000110713, ENSG00000173272, ENSG00000108106, ENSG00000105568, ENSG00000132341, ENSG00000136930, ENSG00000117697, ENSG00000099341, ENSG00000100519, ENSG00000143106, ENSG00000137100, ENSG00000116030, ENSG00000030066, ENSG00000275714, ENSG00000221983, ENSG00000164032, ENSG00000159352, ENSG00000127922, ENSG00000095319, ENSG00000129933, ENSG00000278588, ENSG00000164754	266	376	7564	1.66381	1	0.224576	0.209347
REACTOME_PATHWAY	R-HSA-69656~Cyclin A:Cdk2-associated events at S phase entry	8	2.19178	0.022945	ENSG00000100519, ENSG00000143106, ENSG00000221983, ENSG00000159352, ENSG00000127922, ENSG00000205250, ENSG00000136930, ENSG00000099341	266	81	7564	2.8085	1	0.224576	0.209347
REACTOME_PATHWAY	R-HSA-8948751~Regulation of PTEN stability and activity	7	1.91781	0.0239838	ENSG00000100519, ENSG00000143106, ENSG00000221983, ENSG00000159352, ENSG00000127922, ENSG00000136930, ENSG00000099341	266	64	7564	3.1102	1	0.232302	0.216549
REACTOME_PATHWAY	R-HSA-174143~APC/C-mediated degradation of cell cycle proteins	8	2.19178	0.0243644	ENSG00000100519, ENSG00000143106, ENSG00000108106, ENSG00000221983, ENSG00000159352, ENSG00000127922, ENSG00000136930, ENSG00000099341	266	82	7564	2.77425	1	0.232302	0.216549
REACTOME_PATHWAY	R-HSA-453276~Regulation of mitotic cell cycle	8	2.19178	0.0243644	ENSG00000100519, ENSG00000143106, ENSG00000108106, ENSG00000221983, ENSG00000159352, ENSG00000127922, ENSG00000136930, ENSG00000099341	266	82	7564	2.77425	1	0.232302	0.216549
GOTERM_CC_DIRECT	GO:0000502~proteasome complex	6	1.64384	0.0247525	ENSG00000100519, ENSG00000143106, ENSG00000159352, ENSG00000127922, ENSG00000136930, ENSG00000099341	356	55	11754	3.60184	0.999991	0.382013	0.363862
REACTOME_PATHWAY	R-HSA-68949~Orc1 removal from chromatin	7	1.91781	0.0256755	ENSG00000100519, ENSG00000143106, ENSG00000221983, ENSG00000159352, ENSG00000127922, ENSG00000136930, ENSG00000099341	266	65	7564	3.06235	1	0.238186	0.222035
REACTOME_PATHWAY	R-HSA-382556~ABC-family proteins mediated transport	8	2.19178	0.025843	ENSG00000100519, ENSG00000143106, ENSG00000125977, ENSG00000221983, ENSG00000159352, ENSG00000127922, ENSG00000136930, ENSG00000099341	266	83	7564	2.74083	1	0.238186	0.222035
REACTOME_PATHWAY	R-HSA-450531~Regulation of mRNA stability by proteins that bind AU-rich elements	8	2.19178	0.025843	ENSG00000100519, ENSG00000143106, ENSG00000221983, ENSG00000159352, ENSG00000127922, ENSG00000109971, ENSG00000136930, ENSG00000099341	266	83	7564	2.74083	1	0.238186	0.222035
REACTOME_PATHWAY	R-HSA-5688426~Deubiquitination	16	4.38356	0.026619	ENSG00000156256, ENSG00000213585, ENSG00000114742, ENSG00000136930, ENSG00000099341, ENSG00000184270, ENSG00000100519, ENSG00000145901, ENSG00000143106, ENSG00000221983, ENSG00000159352, ENSG00000127922, ENSG00000187555, ENSG00000140455, ENSG00000278588, ENSG00000185359	266	247	7564	1.84201	1	0.243311	0.226812
REACTOME_PATHWAY	R-HSA-1234174~Cellular response to hypoxia	7	1.91781	0.0274448	ENSG00000100519, ENSG00000143106, ENSG00000221983, ENSG00000159352, ENSG00000127922, ENSG00000136930, ENSG00000099341	266	66	7564	3.01595	1	0.24678	0.230046
REACTOME_PATHWAY	R-HSA-69206~G1/S Transition	10	2.73973	0.0283538	ENSG00000100519, ENSG00000143106, ENSG00000132646, ENSG00000105568, ENSG00000221983, ENSG00000159352, ENSG00000127922, ENSG00000205250, ENSG00000136930, ENSG00000099341	266	123	7564	2.31188	1	0.252898	0.235748
REACTOME_PATHWAY	R-HSA-201681~TCF dependent signaling in response to WNT	13	3.56164	0.0289677	ENSG00000105568, ENSG00000020633, ENSG00000136930, ENSG00000099341, ENSG00000117222, ENSG00000100519, ENSG00000143106, ENSG00000275714, ENSG00000221983, ENSG00000164032, ENSG00000159352, ENSG00000127922, ENSG00000278588	266	185	7564	1.99821	1	0.256306	0.238925
REACTOME_PATHWAY	R-HSA-8852276~The role of GTSE1 in G2/M progression after G2 checkpoint	7	1.91781	0.029293	ENSG00000100519, ENSG00000143106, ENSG00000221983, ENSG00000159352, ENSG00000127922, ENSG00000136930, ENSG00000099341	266	67	7564	2.97093	1	0.257128	0.239691
REACTOME_PATHWAY	R-HSA-376176~Signaling by ROBO receptors	13	3.56164	0.0300358	ENSG00000136930, ENSG00000099341, ENSG00000100519, ENSG00000143106, ENSG00000163584, ENSG00000170889, ENSG00000221983, ENSG00000159352, ENSG00000127922, ENSG00000161970, ENSG00000162244, ENSG00000141543, ENSG00000165502	266	186	7564	1.98747	1	0.259528	0.241929
REACTOME_PATHWAY	R-HSA-69052~Switching of origins to a post-replicative state	8	2.19178	0.0306443	ENSG00000100519, ENSG00000143106, ENSG00000108106, ENSG00000221983, ENSG00000159352, ENSG00000127922, ENSG00000136930, ENSG00000099341	266	86	7564	2.64522	1	0.262733	0.244917
REACTOME_PATHWAY	R-HSA-5689603~UCH proteinases	8	2.19178	0.0323695	ENSG00000184270, ENSG00000100519, ENSG00000143106, ENSG00000221983, ENSG00000159352, ENSG00000127922, ENSG00000136930, ENSG00000099341	266	87	7564	2.61481	1	0.269178	0.250925
REACTOME_PATHWAY	R-HSA-5632684~Hedgehog 'on' state	7	1.91781	0.0332307	ENSG00000100519, ENSG00000143106, ENSG00000221983, ENSG00000159352, ENSG00000127922, ENSG00000136930, ENSG00000099341	266	69	7564	2.88482	1	0.274277	0.255678
REACTOME_PATHWAY	R-HSA-9020702~Interleukin-1 signaling	9	2.46575	0.0353306	ENSG00000100519, ENSG00000143106, ENSG00000163221, ENSG00000221983, ENSG00000159352, ENSG00000127922, ENSG00000136930, ENSG00000099341, ENSG00000177889	266	108	7564	2.36967	1	0.277561	0.258739
REACTOME_PATHWAY	R-HSA-983705~Signaling by the B Cell Receptor (BCR)	9	2.46575	0.0353306	ENSG00000100519, ENSG00000143106, ENSG00000147010, ENSG00000172175, ENSG00000221983, ENSG00000159352, ENSG00000127922, ENSG00000136930, ENSG00000099341	266	108	7564	2.36967	1	0.277561	0.258739
REACTOME_PATHWAY	R-HSA-202403~TCR signaling	9	2.46575	0.0353306	ENSG00000100519, ENSG00000143106, ENSG00000172175, ENSG00000221983, ENSG00000159352, ENSG00000127922, ENSG00000136930, ENSG00000099341, ENSG00000177889	266	108	7564	2.36967	1	0.277561	0.258739
REACTOME_PATHWAY	R-HSA-351202~Metabolism of polyamines	6	1.64384	0.0371512	ENSG00000100519, ENSG00000143106, ENSG00000159352, ENSG00000127922, ENSG00000136930, ENSG00000099341	266	53	7564	3.21918	1	0.287337	0.267852
REACTOME_PATHWAY	R-HSA-69242~S Phase	11	3.0137	0.0405538	ENSG00000100519, ENSG00000143106, ENSG00000132646, ENSG00000108106, ENSG00000221983, ENSG00000159352, ENSG00000127922, ENSG00000205250, ENSG00000164754, ENSG00000136930, ENSG00000099341	266	152	7564	2.05787	1	0.303057	0.282506
REACTOME_PATHWAY	R-HSA-71291~Metabolism of amino acids and derivatives	17	4.65753	0.0419565	ENSG00000091140, ENSG00000137767, ENSG00000065427, ENSG00000136930, ENSG00000099341, ENSG00000100519, ENSG00000143106, ENSG00000163584, ENSG00000170889, ENSG00000221983, ENSG00000159352, ENSG00000127922, ENSG00000161970, ENSG00000166986, ENSG00000162244, ENSG00000072506, ENSG00000165502	266	285	7564	1.69619	1	0.309451	0.288466
REACTOME_PATHWAY	R-HSA-8878159~Transcriptional regulation by RUNX3	8	2.19178	0.0419689	ENSG00000100519, ENSG00000143106, ENSG00000221983, ENSG00000159352, ENSG00000127922, ENSG00000020633, ENSG00000136930, ENSG00000099341	266	92	7564	2.4727	1	0.309451	0.288466
REACTOME_PATHWAY	R-HSA-69239~Synthesis of DNA	9	2.46575	0.0443337	ENSG00000100519, ENSG00000143106, ENSG00000132646, ENSG00000108106, ENSG00000221983, ENSG00000159352, ENSG00000127922, ENSG00000136930, ENSG00000099341	266	113	7564	2.26482	1	0.318396	0.296805
REACTOME_PATHWAY	R-HSA-9759194~Nuclear events mediated by NFE2L2	7	1.91781	0.0496418	ENSG00000100519, ENSG00000143106, ENSG00000221983, ENSG00000159352, ENSG00000127922, ENSG00000136930, ENSG00000099341	266	76	7564	2.61911	1	0.345307	0.321891
Annotation Cluster 13	Enrichment Score: 1.8433714699204986
Category	Term	Count	%	PValue	Genes	List Total	Pop Hits	Pop Total	Fold Enrichment	Bonferroni	Benjamini	FDR
SMART	SM00991:SM00991	3	0.821918	0.0115996	ENSG00000106105, ENSG00000166986, ENSG00000185359	188	6	6454	17.1649	0.855835	0.641847	0.641847
UP_SEQ_FEATURE	DOMAIN:WHEP-TRS	3	0.821918	0.0119864	ENSG00000106105, ENSG00000166986, ENSG00000185359	352	6	11922	16.9347	1	1	1
INTERPRO	IPR000738:WHEP-TRS	3	0.821918	0.0130317	ENSG00000106105, ENSG00000166986, ENSG00000185359	356	6	11544	16.2135	0.999937	1	1
INTERPRO	IPR009068:S15/NS1, RNA-binding	3	0.821918	0.0233551	ENSG00000106105, ENSG00000166986, ENSG00000185359	356	8	11544	12.1601	1	1	1
Annotation Cluster 14	Enrichment Score: 1.7820180491276645
Category	Term	Count	%	PValue	Genes	List Total	Pop Hits	Pop Total	Fold Enrichment	Bonferroni	Benjamini	FDR
GOTERM_MF_DIRECT	GO:0030527~structural constituent of chromatin	8	2.19178	0.00347939	ENSG00000184270, ENSG00000275714, ENSG00000137309, ENSG00000168298, ENSG00000164032, ENSG00000278588, ENSG00000187837, ENSG00000124575	353	65	11568	4.0333	0.84452	0.309666	0.308506
GOTERM_BP_DIRECT	GO:0031936~negative regulation of chromatin silencing	4	1.09589	0.00403582	ENSG00000137309, ENSG00000168298, ENSG00000187837, ENSG00000124575	350	11	11271	11.7101	0.999023	0.628488	0.62702
GOTERM_BP_DIRECT	GO:0016584~nucleosome positioning	4	1.09589	0.00525869	ENSG00000168298, ENSG00000006712, ENSG00000187837, ENSG00000124575	350	12	11271	10.7343	0.999881	0.750678	0.748925
REACTOME_PATHWAY	R-HSA-2559584~Formation of Senescence-Associated Heterochromatin Foci (SAHF)	4	1.09589	0.0116176	ENSG00000137309, ENSG00000168298, ENSG00000187837, ENSG00000124575	266	14	7564	8.1246	0.999998	0.161051	0.15013
GOTERM_BP_DIRECT	GO:0098532~histone H3-K27 trimethylation	3	0.821918	0.0132044	ENSG00000168298, ENSG00000187837, ENSG00000124575	350	6	11271	16.1014	1	1	0.998248
GOTERM_MF_DIRECT	GO:0031492~nucleosomal DNA binding	5	1.36986	0.0190299	ENSG00000143614, ENSG00000168298, ENSG00000164032, ENSG00000187837, ENSG00000124575	353	34	11568	4.8192	0.999965	0.923816	0.920356
GOTERM_BP_DIRECT	GO:0080182~histone H3-K4 trimethylation	4	1.09589	0.0226986	ENSG00000140395, ENSG00000168298, ENSG00000187837, ENSG00000124575	350	20	11271	6.44057	1	1	0.998248
INTERPRO	IPR005819:Histone H5	3	0.821918	0.0233551	ENSG00000168298, ENSG00000187837, ENSG00000124575	356	8	11544	12.1601	1	1	1
GOTERM_CC_DIRECT	GO:0000786~nucleosome	8	2.19178	0.0287025	ENSG00000184270, ENSG00000106400, ENSG00000275714, ENSG00000168298, ENSG00000164032, ENSG00000278588, ENSG00000187837, ENSG00000124575	356	98	11754	2.69525	0.999999	0.399214	0.380245
REACTOME_PATHWAY	R-HSA-2559586~DNA Damage/Telomere Stress Induced Senescence	7	1.91781	0.0312213	ENSG00000092330, ENSG00000137309, ENSG00000168298, ENSG00000164032, ENSG00000278588, ENSG00000187837, ENSG00000124575	266	68	7564	2.92724	1	0.265621	0.247609
SMART	SM00526:H15	3	0.821918	0.0386725	ENSG00000168298, ENSG00000187837, ENSG00000124575	188	11	6454	9.36267	0.998566	0.91709	0.91709
UP_SEQ_FEATURE	DOMAIN:H15	3	0.821918	0.0398833	ENSG00000168298, ENSG00000187837, ENSG00000124575	352	11	11922	9.23709	1	1	1
INTERPRO	IPR005818:Histone H1/H5	3	0.821918	0.0431753	ENSG00000168298, ENSG00000187837, ENSG00000124575	356	11	11544	8.84372	1	1	1
Annotation Cluster 15	Enrichment Score: 1.7762827871666216
Category	Term	Count	%	PValue	Genes	List Total	Pop Hits	Pop Total	Fold Enrichment	Bonferroni	Benjamini	FDR
SMART	SM01394:SM01394	4	1.09589	0.00688253	ENSG00000163220, ENSG00000143546, ENSG00000163221, ENSG00000163191	188	14	6454	9.80851	0.682237	0.57125	0.57125
INTERPRO	IPR013787:S100/CaBP-9k-type, calcium binding, subdomain	4	1.09589	0.00815552	ENSG00000163220, ENSG00000143546, ENSG00000163221, ENSG00000163191	356	14	11544	9.26485	0.997607	1	1
INTERPRO	IPR001751:S100/Calbindin-D9k, conserved site	4	1.09589	0.00815552	ENSG00000163220, ENSG00000143546, ENSG00000163221, ENSG00000163191	356	14	11544	9.26485	0.997607	1	1
GOTERM_BP_DIRECT	GO:0050832~defense response to fungus	4	1.09589	0.0144957	ENSG00000163220, ENSG00000143546, ENSG00000163221, ENSG00000115523	350	17	11271	7.57714	1	1	0.998248
UP_KW_MOLECULAR_FUNCTION	KW-0929~Antimicrobial	5	1.36986	0.0234129	ENSG00000163220, ENSG00000143546, ENSG00000163221, ENSG00000115523, ENSG00000278588	233	35	7361	4.51318	0.780465	0.249738	0.238031
GOTERM_MF_DIRECT	GO:0050786~RAGE receptor binding	3	0.821918	0.028853	ENSG00000163220, ENSG00000143546, ENSG00000163221	353	9	11568	10.9235	1	1	0.998124
GOTERM_BP_DIRECT	GO:0042742~defense response to bacterium	7	1.91781	0.0300818	ENSG00000163220, ENSG00000143546, ENSG00000163221, ENSG00000109606, ENSG00000104518, ENSG00000115523, ENSG00000145287	350	76	11271	2.96605	1	1	0.998248
GOTERM_BP_DIRECT	GO:0050729~positive regulation of inflammatory response	7	1.91781	0.045698	ENSG00000163220, ENSG00000143546, ENSG00000163221, ENSG00000145901, ENSG00000150593, ENSG00000102871, ENSG00000137752	350	84	11271	2.68357	1	1	0.998248
Annotation Cluster 16	Enrichment Score: 1.658141464985478
Category	Term	Count	%	PValue	Genes	List Total	Pop Hits	Pop Total	Fold Enrichment	Bonferroni	Benjamini	FDR
GOTERM_MF_DIRECT	GO:0005085~guanyl-nucleotide exchange factor activity	15	4.10959	0.00336674	ENSG00000133789, ENSG00000134516, ENSG00000129675, ENSG00000146192, ENSG00000156299, ENSG00000023892, ENSG00000095370, ENSG00000134186, ENSG00000134248, ENSG00000116584, ENSG00000119979, ENSG00000205744, ENSG00000076928, ENSG00000274523, ENSG00000100241	353	201	11568	2.44556	0.834845	0.309666	0.308506
UP_KW_MOLECULAR_FUNCTION	KW-0344~Guanine-nucleotide releasing factor	11	3.0137	0.0182686	ENSG00000134516, ENSG00000129675, ENSG00000116584, ENSG00000146192, ENSG00000156299, ENSG00000119979, ENSG00000205744, ENSG00000095370, ENSG00000076928, ENSG00000274523, ENSG00000100241	233	148	7361	2.34807	0.692722	0.233838	0.222877
SMART	SM00325:RhoGEF	6	1.64384	0.0240105	ENSG00000129675, ENSG00000116584, ENSG00000146192, ENSG00000156299, ENSG00000134186, ENSG00000076928	188	57	6454	3.61366	0.982303	0.91709	0.91709
UP_SEQ_FEATURE	DOMAIN:PH	14	3.83562	0.0287653	ENSG00000133789, ENSG00000129675, ENSG00000146192, ENSG00000156299, ENSG00000023892, ENSG00000047365, ENSG00000134186, ENSG00000077420, ENSG00000154822, ENSG00000116584, ENSG00000169499, ENSG00000205356, ENSG00000076928, ENSG00000100241	352	244	11922	1.94332	1	1	1
UP_SEQ_FEATURE	DOMAIN:DH	6	1.64384	0.0294253	ENSG00000129675, ENSG00000116584, ENSG00000146192, ENSG00000156299, ENSG00000134186, ENSG00000076928	352	59	11922	3.44434	1	1	1
INTERPRO	IPR000219:Dbl homology (DH) domain	6	1.64384	0.0345562	ENSG00000129675, ENSG00000116584, ENSG00000146192, ENSG00000156299, ENSG00000134186, ENSG00000076928	356	59	11544	3.29766	1	1	1
GOTERM_BP_DIRECT	GO:0051056~regulation of small GTPase mediated signal transduction	8	2.19178	0.0354085	ENSG00000133789, ENSG00000134516, ENSG00000116584, ENSG00000146192, ENSG00000156299, ENSG00000023892, ENSG00000100092, ENSG00000076928	350	100	11271	2.57623	1	1	0.998248
SMART	SM00233:PH	13	3.56164	0.0355082	ENSG00000133789, ENSG00000129675, ENSG00000146192, ENSG00000156299, ENSG00000023892, ENSG00000047365, ENSG00000134186, ENSG00000077420, ENSG00000154822, ENSG00000116584, ENSG00000169499, ENSG00000076928, ENSG00000100241	188	231	6454	1.93198	0.997525	0.91709	0.91709
Annotation Cluster 17	Enrichment Score: 1.630502594061436
Category	Term	Count	%	PValue	Genes	List Total	Pop Hits	Pop Total	Fold Enrichment	Bonferroni	Benjamini	FDR
GOTERM_CC_DIRECT	GO:0005643~nuclear pore	9	2.46575	0.0025795	ENSG00000110713, ENSG00000099901, ENSG00000120533, ENSG00000116030, ENSG00000030066, ENSG00000132507, ENSG00000095319, ENSG00000184575, ENSG00000132341	356	79	11754	3.76141	0.697554	0.0568718	0.0541695
REACTOME_PATHWAY	R-HSA-162587~HIV Life Cycle	12	3.28767	0.0099029	ENSG00000110713, ENSG00000099901, ENSG00000204356, ENSG00000079246, ENSG00000030066, ENSG00000137309, ENSG00000221983, ENSG00000005075, ENSG00000095319, ENSG00000178913, ENSG00000132341, ENSG00000149136	266	140	7564	2.43738	0.999983	0.159511	0.148695
REACTOME_PATHWAY	R-HSA-9615933~Postmitotic nuclear pore complex (NPC) reformation	5	1.36986	0.0136926	ENSG00000110713, ENSG00000116030, ENSG00000030066, ENSG00000095319, ENSG00000132341	266	27	7564	5.26594	1	0.172582	0.160879
GOTERM_BP_DIRECT	GO:0036261~7-methylguanosine cap hypermethylation	3	0.821918	0.023658	ENSG00000100028, ENSG00000167088, ENSG00000137574	350	8	11271	12.0761	1	1	0.998248
REACTOME_PATHWAY	R-HSA-165054~Rev-mediated nuclear export of HIV RNA	5	1.36986	0.0299222	ENSG00000110713, ENSG00000099901, ENSG00000030066, ENSG00000095319, ENSG00000132341	266	34	7564	4.18178	1	0.259528	0.241929
REACTOME_PATHWAY	R-HSA-191859~snRNP Assembly	6	1.64384	0.0321562	ENSG00000110713, ENSG00000030066, ENSG00000100028, ENSG00000167088, ENSG00000095319, ENSG00000137574	266	51	7564	3.34542	1	0.269178	0.250925
REACTOME_PATHWAY	R-HSA-194441~Metabolism of non-coding RNA	6	1.64384	0.0321562	ENSG00000110713, ENSG00000030066, ENSG00000100028, ENSG00000167088, ENSG00000095319, ENSG00000137574	266	51	7564	3.34542	1	0.269178	0.250925
REACTOME_PATHWAY	R-HSA-162599~Late Phase of HIV Life Cycle	10	2.73973	0.0353853	ENSG00000110713, ENSG00000099901, ENSG00000204356, ENSG00000030066, ENSG00000221983, ENSG00000005075, ENSG00000095319, ENSG00000178913, ENSG00000132341, ENSG00000149136	266	128	7564	2.22157	1	0.277561	0.258739
REACTOME_PATHWAY	R-HSA-177243~Interactions of Rev with host cellular proteins	5	1.36986	0.0360099	ENSG00000110713, ENSG00000099901, ENSG00000030066, ENSG00000095319, ENSG00000132341	266	36	7564	3.94946	1	0.280471	0.261452
REACTOME_PATHWAY	R-HSA-6784531~tRNA processing in the nucleus	6	1.64384	0.0425974	ENSG00000110713, ENSG00000087302, ENSG00000030066, ENSG00000095319, ENSG00000184575, ENSG00000132341	266	55	7564	3.10212	1	0.312005	0.290847
REACTOME_PATHWAY	R-HSA-5578749~Transcriptional regulation by small RNAs	8	2.19178	0.0440883	ENSG00000110713, ENSG00000275714, ENSG00000030066, ENSG00000164032, ENSG00000005075, ENSG00000095319, ENSG00000132341, ENSG00000278588	266	93	7564	2.44612	1	0.318396	0.296805
REACTOME_PATHWAY	R-HSA-211000~Gene Silencing by RNA	9	2.46575	0.0443337	ENSG00000110713, ENSG00000275714, ENSG00000030066, ENSG00000164032, ENSG00000005075, ENSG00000095319, ENSG00000100354, ENSG00000132341, ENSG00000278588	266	113	7564	2.26482	1	0.318396	0.296805
Annotation Cluster 18	Enrichment Score: 1.5544640902043418
Category	Term	Count	%	PValue	Genes	List Total	Pop Hits	Pop Total	Fold Enrichment	Bonferroni	Benjamini	FDR
GOTERM_MF_DIRECT	GO:0044183~protein binding involved in protein folding	6	1.64384	0.00623846	ENSG00000143401, ENSG00000150753, ENSG00000156261, ENSG00000109971, ENSG00000143256, ENSG00000163468	353	39	11568	5.04162	0.964626	0.464299	0.46256
GOTERM_BP_DIRECT	GO:1901998~toxin transport	5	1.36986	0.0267024	ENSG00000150753, ENSG00000156261, ENSG00000086061, ENSG00000137752, ENSG00000163468	350	37	11271	4.35174	1	1	0.998248
GOTERM_CC_DIRECT	GO:0005832~chaperonin-containing T-complex	3	0.821918	0.0284559	ENSG00000150753, ENSG00000156261, ENSG00000163468	356	9	11754	11.0056	0.999998	0.399214	0.380245
INTERPRO	IPR002194:Chaperonin TCP-1, conserved site	3	0.821918	0.0294252	ENSG00000150753, ENSG00000156261, ENSG00000163468	356	9	11544	10.809	1	1	1
INTERPRO	IPR017998:Chaperone tailless complex polypeptide 1 (TCP-1)	3	0.821918	0.036045	ENSG00000150753, ENSG00000156261, ENSG00000163468	356	10	11544	9.72809	1	1	1
GOTERM_BP_DIRECT	GO:1904851~positive regulation of establishment of protein localization to telomere	3	0.821918	0.0365025	ENSG00000150753, ENSG00000156261, ENSG00000163468	350	10	11271	9.66086	1	1	0.998248
GOTERM_BP_DIRECT	GO:1904871~positive regulation of protein localization to Cajal body	3	0.821918	0.0437173	ENSG00000150753, ENSG00000156261, ENSG00000163468	350	11	11271	8.7826	1	1	0.998248
REACTOME_PATHWAY	R-HSA-390450~Folding of actin by CCT/TriC	3	0.821918	0.0457033	ENSG00000150753, ENSG00000156261, ENSG00000163468	266	10	7564	8.53083	1	0.324025	0.302052
Annotation Cluster 19	Enrichment Score: 1.552460259922541
Category	Term	Count	%	PValue	Genes	List Total	Pop Hits	Pop Total	Fold Enrichment	Bonferroni	Benjamini	FDR
INTERPRO	IPR006195:Aminoacyl-tRNA synthetase, class II	4	1.09589	0.0119894	ENSG00000106105, ENSG00000134440, ENSG00000065427, ENSG00000185359	356	16	11544	8.10674	0.999862	1	1
GOTERM_BP_DIRECT	GO:0006418~tRNA aminoacylation for protein translation	4	1.09589	0.0409039	ENSG00000106105, ENSG00000134440, ENSG00000166986, ENSG00000065427	350	25	11271	5.15246	1	1	0.998248
REACTOME_PATHWAY	R-HSA-379716~Cytosolic tRNA aminoacylation	4	1.09589	0.0448804	ENSG00000106105, ENSG00000134440, ENSG00000166986, ENSG00000065427	266	23	7564	4.94541	1	0.320243	0.298527

### Sheet: UCEC-
Annotation Cluster 1	Enrichment Score: 38.173241419490175
Category	Term	Count	%	PValue	Genes	List Total	Pop Hits	Pop Total	Fold Enrichment	Bonferroni	Benjamini	FDR
REACTOME_PATHWAY	R-HSA-72689~Formation of a pool of free 40S subunits	80	9.14286	2.23377e-69	ENSG00000108107, ENSG00000213741, ENSG00000142937, ENSG00000110700, ENSG00000177600, ENSG00000171863, ENSG00000142541, ENSG00000163682, ENSG00000171858, ENSG00000170889, ENSG00000105193, ENSG00000109475, ENSG00000167526, ENSG00000165502, ENSG00000147677, ENSG00000125691, ENSG00000178982, ENSG00000138326, ENSG00000115268, ENSG00000136942, ENSG00000149806, ENSG00000168028, ENSG00000233927, ENSG00000197958, ENSG00000144713, ENSG00000137154, ENSG00000166441, ENSG00000221983, ENSG00000231500, ENSG00000143947, ENSG00000108298, ENSG00000162244, ENSG00000164587, ENSG00000122026, ENSG00000142534, ENSG00000175390, ENSG00000104131, ENSG00000149273, ENSG00000198242, ENSG00000131469, ENSG00000130811, ENSG00000145592, ENSG00000112306, ENSG00000134419, ENSG00000197756, ENSG00000130255, ENSG00000198918, ENSG00000100129, ENSG00000156482, ENSG00000140988, ENSG00000186468, ENSG00000063177, ENSG00000172809, ENSG00000106263, ENSG00000105372, ENSG00000148303, ENSG00000188846, ENSG00000137818, ENSG00000198034, ENSG00000149100, ENSG00000118181, ENSG00000083845, ENSG00000198755, ENSG00000071082, ENSG00000145425, ENSG00000084623, ENSG00000147604, ENSG00000116251, ENSG00000114391, ENSG00000100316, ENSG00000122406, ENSG00000107581, ENSG00000161970, ENSG00000089157, ENSG00000182774, ENSG00000147403, ENSG00000100353, ENSG00000142676, ENSG00000161016, ENSG00000105640	657	95	7564	9.69511	3.2144e-66	3.2144e-66	2.84582e-66
REACTOME_PATHWAY	R-HSA-72706~GTP hydrolysis and joining of the 60S ribosomal subunit	83	9.48571	9.33282e-68	ENSG00000108107, ENSG00000213741, ENSG00000142937, ENSG00000110700, ENSG00000177600, ENSG00000171863, ENSG00000142541, ENSG00000163682, ENSG00000171858, ENSG00000170889, ENSG00000105193, ENSG00000109475, ENSG00000167526, ENSG00000165502, ENSG00000147677, ENSG00000125691, ENSG00000178982, ENSG00000134001, ENSG00000138326, ENSG00000115268, ENSG00000136942, ENSG00000149806, ENSG00000168028, ENSG00000233927, ENSG00000197958, ENSG00000144713, ENSG00000137154, ENSG00000166441, ENSG00000221983, ENSG00000231500, ENSG00000063046, ENSG00000143947, ENSG00000108298, ENSG00000162244, ENSG00000164587, ENSG00000122026, ENSG00000142534, ENSG00000175390, ENSG00000104131, ENSG00000149273, ENSG00000198242, ENSG00000131469, ENSG00000130811, ENSG00000145592, ENSG00000112306, ENSG00000134419, ENSG00000197756, ENSG00000130255, ENSG00000198918, ENSG00000100129, ENSG00000156482, ENSG00000140988, ENSG00000186468, ENSG00000063177, ENSG00000172809, ENSG00000106263, ENSG00000105372, ENSG00000148303, ENSG00000188846, ENSG00000137818, ENSG00000158417, ENSG00000198034, ENSG00000149100, ENSG00000118181, ENSG00000083845, ENSG00000198755, ENSG00000071082, ENSG00000145425, ENSG00000084623, ENSG00000147604, ENSG00000116251, ENSG00000114391, ENSG00000100316, ENSG00000122406, ENSG00000107581, ENSG00000161970, ENSG00000089157, ENSG00000182774, ENSG00000147403, ENSG00000100353, ENSG00000142676, ENSG00000161016, ENSG00000105640	657	105	7564	9.1007	1.34299e-64	6.71497e-65	5.94501e-65
REACTOME_PATHWAY	R-HSA-156827~L13a-mediated translational silencing of Ceruloplasmin expression	82	9.37143	9.45602e-67	ENSG00000108107, ENSG00000213741, ENSG00000142937, ENSG00000110700, ENSG00000177600, ENSG00000171863, ENSG00000142541, ENSG00000163682, ENSG00000171858, ENSG00000170889, ENSG00000105193, ENSG00000109475, ENSG00000167526, ENSG00000165502, ENSG00000147677, ENSG00000125691, ENSG00000178982, ENSG00000134001, ENSG00000138326, ENSG00000115268, ENSG00000136942, ENSG00000149806, ENSG00000168028, ENSG00000233927, ENSG00000197958, ENSG00000144713, ENSG00000137154, ENSG00000166441, ENSG00000221983, ENSG00000231500, ENSG00000063046, ENSG00000143947, ENSG00000108298, ENSG00000162244, ENSG00000164587, ENSG00000122026, ENSG00000142534, ENSG00000175390, ENSG00000104131, ENSG00000149273, ENSG00000198242, ENSG00000131469, ENSG00000130811, ENSG00000145592, ENSG00000112306, ENSG00000134419, ENSG00000197756, ENSG00000130255, ENSG00000198918, ENSG00000100129, ENSG00000156482, ENSG00000140988, ENSG00000186468, ENSG00000063177, ENSG00000172809, ENSG00000106263, ENSG00000105372, ENSG00000148303, ENSG00000188846, ENSG00000137818, ENSG00000198034, ENSG00000149100, ENSG00000118181, ENSG00000083845, ENSG00000198755, ENSG00000071082, ENSG00000145425, ENSG00000084623, ENSG00000147604, ENSG00000116251, ENSG00000114391, ENSG00000100316, ENSG00000122406, ENSG00000107581, ENSG00000161970, ENSG00000089157, ENSG00000182774, ENSG00000147403, ENSG00000100353, ENSG00000142676, ENSG00000161016, ENSG00000105640	657	104	7564	9.07751	1.36072e-63	4.53574e-64	4.01566e-64
GOTERM_CC_DIRECT	GO:0022626~cytosolic ribosome	66	7.54286	1.35151e-65	ENSG00000108107, ENSG00000142937, ENSG00000110700, ENSG00000171863, ENSG00000142541, ENSG00000163682, ENSG00000171858, ENSG00000170889, ENSG00000105193, ENSG00000109475, ENSG00000167526, ENSG00000125691, ENSG00000138326, ENSG00000115268, ENSG00000136942, ENSG00000149806, ENSG00000168028, ENSG00000197958, ENSG00000144713, ENSG00000137154, ENSG00000166441, ENSG00000221983, ENSG00000231500, ENSG00000143947, ENSG00000108298, ENSG00000162244, ENSG00000164587, ENSG00000122026, ENSG00000142534, ENSG00000149273, ENSG00000198242, ENSG00000131469, ENSG00000145592, ENSG00000112306, ENSG00000134419, ENSG00000197756, ENSG00000130255, ENSG00000198918, ENSG00000156482, ENSG00000140988, ENSG00000186468, ENSG00000063177, ENSG00000172809, ENSG00000105372, ENSG00000148303, ENSG00000188846, ENSG00000137818, ENSG00000198034, ENSG00000118181, ENSG00000083845, ENSG00000198755, ENSG00000071082, ENSG00000145425, ENSG00000147604, ENSG00000116251, ENSG00000114391, ENSG00000100316, ENSG00000128829, ENSG00000122406, ENSG00000161970, ENSG00000089157, ENSG00000182774, ENSG00000147403, ENSG00000142676, ENSG00000161016, ENSG00000105640	863	73	11754	12.3139	9.82548e-63	9.82548e-63	9.23081e-63
GOTERM_BP_DIRECT	GO:0002181~cytoplasmic translation	71	8.11429	4.587e-65	ENSG00000108107, ENSG00000213741, ENSG00000142937, ENSG00000110700, ENSG00000177600, ENSG00000171863, ENSG00000142541, ENSG00000163682, ENSG00000171858, ENSG00000170889, ENSG00000105193, ENSG00000109475, ENSG00000167526, ENSG00000125691, ENSG00000138326, ENSG00000115268, ENSG00000065548, ENSG00000136942, ENSG00000149806, ENSG00000168028, ENSG00000233927, ENSG00000197958, ENSG00000144713, ENSG00000137154, ENSG00000166441, ENSG00000221983, ENSG00000231500, ENSG00000143947, ENSG00000108298, ENSG00000162244, ENSG00000204628, ENSG00000164587, ENSG00000122026, ENSG00000142534, ENSG00000149273, ENSG00000198242, ENSG00000131469, ENSG00000145592, ENSG00000112306, ENSG00000134419, ENSG00000197756, ENSG00000130255, ENSG00000198918, ENSG00000156482, ENSG00000140988, ENSG00000186468, ENSG00000063177, ENSG00000172809, ENSG00000105372, ENSG00000148303, ENSG00000188846, ENSG00000137818, ENSG00000198034, ENSG00000118181, ENSG00000083845, ENSG00000198755, ENSG00000071082, ENSG00000145425, ENSG00000147604, ENSG00000116251, ENSG00000114391, ENSG00000100316, ENSG00000122406, ENSG00000161970, ENSG00000185721, ENSG00000089157, ENSG00000182774, ENSG00000147403, ENSG00000142676, ENSG00000161016, ENSG00000105640	841	85	11271	11.1945	1.50683e-61	1.50637e-61	1.4972e-61
REACTOME_PATHWAY	R-HSA-156842~Eukaryotic Translation Elongation	73	8.34286	2.22288e-64	ENSG00000108107, ENSG00000213741, ENSG00000142937, ENSG00000110700, ENSG00000114942, ENSG00000156508, ENSG00000177600, ENSG00000171863, ENSG00000142541, ENSG00000163682, ENSG00000171858, ENSG00000170889, ENSG00000105193, ENSG00000109475, ENSG00000167526, ENSG00000165502, ENSG00000125691, ENSG00000138326, ENSG00000115268, ENSG00000136942, ENSG00000149806, ENSG00000168028, ENSG00000233927, ENSG00000197958, ENSG00000144713, ENSG00000137154, ENSG00000166441, ENSG00000221983, ENSG00000231500, ENSG00000143947, ENSG00000108298, ENSG00000162244, ENSG00000167658, ENSG00000164587, ENSG00000122026, ENSG00000142534, ENSG00000149273, ENSG00000198242, ENSG00000131469, ENSG00000145592, ENSG00000112306, ENSG00000134419, ENSG00000104529, ENSG00000197756, ENSG00000130255, ENSG00000198918, ENSG00000156482, ENSG00000140988, ENSG00000186468, ENSG00000063177, ENSG00000172809, ENSG00000105372, ENSG00000148303, ENSG00000188846, ENSG00000137818, ENSG00000198034, ENSG00000118181, ENSG00000083845, ENSG00000198755, ENSG00000071082, ENSG00000145425, ENSG00000147604, ENSG00000116251, ENSG00000114391, ENSG00000100316, ENSG00000122406, ENSG00000161970, ENSG00000089157, ENSG00000182774, ENSG00000147403, ENSG00000142676, ENSG00000161016, ENSG00000105640	657	85	7564	9.88758	3.19872e-61	7.9968e-62	7.07987e-62
REACTOME_PATHWAY	R-HSA-72613~Eukaryotic Translation Initiation	83	9.48571	9.47943e-64	ENSG00000108107, ENSG00000213741, ENSG00000142937, ENSG00000110700, ENSG00000177600, ENSG00000171863, ENSG00000142541, ENSG00000163682, ENSG00000171858, ENSG00000170889, ENSG00000105193, ENSG00000109475, ENSG00000167526, ENSG00000165502, ENSG00000147677, ENSG00000125691, ENSG00000178982, ENSG00000134001, ENSG00000138326, ENSG00000115268, ENSG00000136942, ENSG00000149806, ENSG00000168028, ENSG00000233927, ENSG00000197958, ENSG00000144713, ENSG00000137154, ENSG00000166441, ENSG00000221983, ENSG00000231500, ENSG00000063046, ENSG00000143947, ENSG00000108298, ENSG00000162244, ENSG00000164587, ENSG00000122026, ENSG00000142534, ENSG00000175390, ENSG00000104131, ENSG00000149273, ENSG00000198242, ENSG00000131469, ENSG00000130811, ENSG00000145592, ENSG00000112306, ENSG00000134419, ENSG00000197756, ENSG00000130255, ENSG00000198918, ENSG00000100129, ENSG00000156482, ENSG00000140988, ENSG00000186468, ENSG00000063177, ENSG00000172809, ENSG00000106263, ENSG00000105372, ENSG00000148303, ENSG00000188846, ENSG00000137818, ENSG00000158417, ENSG00000198034, ENSG00000149100, ENSG00000118181, ENSG00000083845, ENSG00000198755, ENSG00000071082, ENSG00000145425, ENSG00000084623, ENSG00000147604, ENSG00000116251, ENSG00000114391, ENSG00000100316, ENSG00000122406, ENSG00000107581, ENSG00000161970, ENSG00000089157, ENSG00000182774, ENSG00000147403, ENSG00000100353, ENSG00000142676, ENSG00000161016, ENSG00000105640	657	112	7564	8.53191	1.36409e-60	2.27348e-61	2.0128e-61
REACTOME_PATHWAY	R-HSA-72737~Cap-dependent Translation Initiation	83	9.48571	9.47943e-64	ENSG00000108107, ENSG00000213741, ENSG00000142937, ENSG00000110700, ENSG00000177600, ENSG00000171863, ENSG00000142541, ENSG00000163682, ENSG00000171858, ENSG00000170889, ENSG00000105193, ENSG00000109475, ENSG00000167526, ENSG00000165502, ENSG00000147677, ENSG00000125691, ENSG00000178982, ENSG00000134001, ENSG00000138326, ENSG00000115268, ENSG00000136942, ENSG00000149806, ENSG00000168028, ENSG00000233927, ENSG00000197958, ENSG00000144713, ENSG00000137154, ENSG00000166441, ENSG00000221983, ENSG00000231500, ENSG00000063046, ENSG00000143947, ENSG00000108298, ENSG00000162244, ENSG00000164587, ENSG00000122026, ENSG00000142534, ENSG00000175390, ENSG00000104131, ENSG00000149273, ENSG00000198242, ENSG00000131469, ENSG00000130811, ENSG00000145592, ENSG00000112306, ENSG00000134419, ENSG00000197756, ENSG00000130255, ENSG00000198918, ENSG00000100129, ENSG00000156482, ENSG00000140988, ENSG00000186468, ENSG00000063177, ENSG00000172809, ENSG00000106263, ENSG00000105372, ENSG00000148303, ENSG00000188846, ENSG00000137818, ENSG00000158417, ENSG00000198034, ENSG00000149100, ENSG00000118181, ENSG00000083845, ENSG00000198755, ENSG00000071082, ENSG00000145425, ENSG00000084623, ENSG00000147604, ENSG00000116251, ENSG00000114391, ENSG00000100316, ENSG00000122406, ENSG00000107581, ENSG00000161970, ENSG00000089157, ENSG00000182774, ENSG00000147403, ENSG00000100353, ENSG00000142676, ENSG00000161016, ENSG00000105640	657	112	7564	8.53191	1.36409e-60	2.27348e-61	2.0128e-61
REACTOME_PATHWAY	R-HSA-156902~Peptide chain elongation	71	8.11429	2.59786e-62	ENSG00000108107, ENSG00000213741, ENSG00000142937, ENSG00000110700, ENSG00000156508, ENSG00000177600, ENSG00000171863, ENSG00000142541, ENSG00000163682, ENSG00000171858, ENSG00000170889, ENSG00000105193, ENSG00000109475, ENSG00000167526, ENSG00000165502, ENSG00000125691, ENSG00000138326, ENSG00000115268, ENSG00000136942, ENSG00000149806, ENSG00000168028, ENSG00000233927, ENSG00000197958, ENSG00000144713, ENSG00000137154, ENSG00000166441, ENSG00000221983, ENSG00000231500, ENSG00000143947, ENSG00000108298, ENSG00000162244, ENSG00000167658, ENSG00000164587, ENSG00000122026, ENSG00000142534, ENSG00000149273, ENSG00000198242, ENSG00000131469, ENSG00000145592, ENSG00000112306, ENSG00000134419, ENSG00000197756, ENSG00000130255, ENSG00000198918, ENSG00000156482, ENSG00000140988, ENSG00000186468, ENSG00000063177, ENSG00000172809, ENSG00000105372, ENSG00000148303, ENSG00000188846, ENSG00000137818, ENSG00000198034, ENSG00000118181, ENSG00000083845, ENSG00000198755, ENSG00000071082, ENSG00000145425, ENSG00000147604, ENSG00000116251, ENSG00000114391, ENSG00000100316, ENSG00000122406, ENSG00000161970, ENSG00000089157, ENSG00000182774, ENSG00000147403, ENSG00000142676, ENSG00000161016, ENSG00000105640	657	83	7564	9.84842	3.73832e-59	5.34046e-60	4.72811e-60
REACTOME_PATHWAY	R-HSA-72764~Eukaryotic Translation Termination	71	8.11429	3.71691e-60	ENSG00000108107, ENSG00000213741, ENSG00000142937, ENSG00000110700, ENSG00000177600, ENSG00000171863, ENSG00000142541, ENSG00000163682, ENSG00000171858, ENSG00000170889, ENSG00000105193, ENSG00000109475, ENSG00000167526, ENSG00000165502, ENSG00000125691, ENSG00000138326, ENSG00000115268, ENSG00000136942, ENSG00000149806, ENSG00000168028, ENSG00000233927, ENSG00000197958, ENSG00000144713, ENSG00000164062, ENSG00000137154, ENSG00000166441, ENSG00000221983, ENSG00000231500, ENSG00000143947, ENSG00000108298, ENSG00000162244, ENSG00000164587, ENSG00000122026, ENSG00000142534, ENSG00000149273, ENSG00000198242, ENSG00000131469, ENSG00000145592, ENSG00000112306, ENSG00000134419, ENSG00000197756, ENSG00000130255, ENSG00000198918, ENSG00000156482, ENSG00000140988, ENSG00000186468, ENSG00000063177, ENSG00000172809, ENSG00000105372, ENSG00000148303, ENSG00000188846, ENSG00000137818, ENSG00000198034, ENSG00000118181, ENSG00000083845, ENSG00000198755, ENSG00000173113, ENSG00000071082, ENSG00000145425, ENSG00000147604, ENSG00000116251, ENSG00000114391, ENSG00000100316, ENSG00000122406, ENSG00000161970, ENSG00000089157, ENSG00000182774, ENSG00000147403, ENSG00000142676, ENSG00000161016, ENSG00000105640	657	86	7564	9.50487	5.34864e-57	6.6858e-58	5.91918e-58
REACTOME_PATHWAY	R-HSA-192823~Viral mRNA Translation	69	7.88571	8.22875e-59	ENSG00000108107, ENSG00000213741, ENSG00000142937, ENSG00000110700, ENSG00000177600, ENSG00000171863, ENSG00000142541, ENSG00000163682, ENSG00000171858, ENSG00000170889, ENSG00000105193, ENSG00000109475, ENSG00000167526, ENSG00000165502, ENSG00000125691, ENSG00000138326, ENSG00000115268, ENSG00000136942, ENSG00000149806, ENSG00000168028, ENSG00000233927, ENSG00000197958, ENSG00000144713, ENSG00000137154, ENSG00000166441, ENSG00000221983, ENSG00000231500, ENSG00000143947, ENSG00000108298, ENSG00000162244, ENSG00000164587, ENSG00000122026, ENSG00000142534, ENSG00000149273, ENSG00000198242, ENSG00000131469, ENSG00000145592, ENSG00000112306, ENSG00000134419, ENSG00000197756, ENSG00000130255, ENSG00000198918, ENSG00000156482, ENSG00000140988, ENSG00000186468, ENSG00000063177, ENSG00000172809, ENSG00000105372, ENSG00000148303, ENSG00000188846, ENSG00000137818, ENSG00000198034, ENSG00000118181, ENSG00000083845, ENSG00000198755, ENSG00000071082, ENSG00000145425, ENSG00000147604, ENSG00000116251, ENSG00000114391, ENSG00000100316, ENSG00000122406, ENSG00000161970, ENSG00000089157, ENSG00000182774, ENSG00000147403, ENSG00000142676, ENSG00000161016, ENSG00000105640	657	83	7564	9.571	1.18412e-55	1.31569e-56	1.16483e-56
REACTOME_PATHWAY	R-HSA-2408557~Selenocysteine synthesis	70	8	1.79696e-58	ENSG00000108107, ENSG00000213741, ENSG00000142937, ENSG00000110700, ENSG00000177600, ENSG00000171863, ENSG00000142541, ENSG00000163682, ENSG00000171858, ENSG00000170889, ENSG00000105193, ENSG00000109475, ENSG00000167526, ENSG00000165502, ENSG00000125691, ENSG00000138326, ENSG00000115268, ENSG00000136942, ENSG00000149806, ENSG00000168028, ENSG00000233927, ENSG00000197958, ENSG00000144713, ENSG00000137154, ENSG00000166441, ENSG00000221983, ENSG00000231500, ENSG00000143947, ENSG00000108298, ENSG00000162244, ENSG00000164587, ENSG00000122026, ENSG00000142534, ENSG00000149273, ENSG00000198242, ENSG00000131469, ENSG00000145592, ENSG00000112306, ENSG00000134419, ENSG00000197756, ENSG00000130255, ENSG00000198918, ENSG00000156482, ENSG00000140988, ENSG00000186468, ENSG00000063177, ENSG00000172809, ENSG00000105372, ENSG00000148303, ENSG00000188846, ENSG00000137818, ENSG00000198034, ENSG00000118181, ENSG00000083845, ENSG00000198755, ENSG00000071082, ENSG00000145425, ENSG00000147604, ENSG00000116251, ENSG00000114391, ENSG00000100316, ENSG00000122406, ENSG00000161970, ENSG00000089157, ENSG00000182774, ENSG00000147403, ENSG00000031698, ENSG00000142676, ENSG00000161016, ENSG00000105640	657	86	7564	9.371	2.58583e-55	2.58583e-56	2.28933e-56
REACTOME_PATHWAY	R-HSA-9633012~Response of EIF2AK4 (GCN2) to amino acid deficiency	72	8.22857	8.42282e-57	ENSG00000108107, ENSG00000213741, ENSG00000142937, ENSG00000110700, ENSG00000177600, ENSG00000171863, ENSG00000142541, ENSG00000163682, ENSG00000171858, ENSG00000170889, ENSG00000105193, ENSG00000109475, ENSG00000167526, ENSG00000165502, ENSG00000125691, ENSG00000134001, ENSG00000138326, ENSG00000115268, ENSG00000136942, ENSG00000149806, ENSG00000168028, ENSG00000233927, ENSG00000197958, ENSG00000144713, ENSG00000137154, ENSG00000166441, ENSG00000221983, ENSG00000231500, ENSG00000143947, ENSG00000108298, ENSG00000162244, ENSG00000164587, ENSG00000122026, ENSG00000142534, ENSG00000149273, ENSG00000198242, ENSG00000131469, ENSG00000145592, ENSG00000112306, ENSG00000134419, ENSG00000197756, ENSG00000130255, ENSG00000198918, ENSG00000156482, ENSG00000140988, ENSG00000186468, ENSG00000063177, ENSG00000172809, ENSG00000105372, ENSG00000148303, ENSG00000188846, ENSG00000137818, ENSG00000198034, ENSG00000118181, ENSG00000083845, ENSG00000198755, ENSG00000071082, ENSG00000145425, ENSG00000147604, ENSG00000116251, ENSG00000114391, ENSG00000100316, ENSG00000128829, ENSG00000122406, ENSG00000161970, ENSG00000089157, ENSG00000182774, ENSG00000089154, ENSG00000147403, ENSG00000142676, ENSG00000161016, ENSG00000105640	657	94	7564	8.81842	1.21204e-53	1.10186e-54	9.75516e-55
REACTOME_PATHWAY	R-HSA-9010553~Regulation of expression of SLITs and ROBOs	90	10.2857	2.74607e-56	ENSG00000108107, ENSG00000213741, ENSG00000142937, ENSG00000110700, ENSG00000159377, ENSG00000177600, ENSG00000171863, ENSG00000136930, ENSG00000008018, ENSG00000099341, ENSG00000142541, ENSG00000163682, ENSG00000171858, ENSG00000170889, ENSG00000105193, ENSG00000109475, ENSG00000100387, ENSG00000167526, ENSG00000165502, ENSG00000108344, ENSG00000125691, ENSG00000138326, ENSG00000041357, ENSG00000115268, ENSG00000136942, ENSG00000149806, ENSG00000168028, ENSG00000233927, ENSG00000197958, ENSG00000198728, ENSG00000143106, ENSG00000144713, ENSG00000137154, ENSG00000166441, ENSG00000221983, ENSG00000231500, ENSG00000143947, ENSG00000108298, ENSG00000162244, ENSG00000164587, ENSG00000122026, ENSG00000142534, ENSG00000149273, ENSG00000198242, ENSG00000131469, ENSG00000165916, ENSG00000145592, ENSG00000112306, ENSG00000134419, ENSG00000265241, ENSG00000197756, ENSG00000130255, ENSG00000100804, ENSG00000198918, ENSG00000159352, ENSG00000156482, ENSG00000140988, ENSG00000127922, ENSG00000186468, ENSG00000063177, ENSG00000277791, ENSG00000172809, ENSG00000105372, ENSG00000103035, ENSG00000148303, ENSG00000188846, ENSG00000137818, ENSG00000198034, ENSG00000118181, ENSG00000142507, ENSG00000083845, ENSG00000198755, ENSG00000071082, ENSG00000145425, ENSG00000100519, ENSG00000147604, ENSG00000116251, ENSG00000114391, ENSG00000100316, ENSG00000122406, ENSG00000163636, ENSG00000161970, ENSG00000161057, ENSG00000089157, ENSG00000182774, ENSG00000147403, ENSG00000141543, ENSG00000142676, ENSG00000161016, ENSG00000105640	657	152	7564	6.81687	3.9516e-53	3.293e-54	2.91541e-54
REACTOME_PATHWAY	R-HSA-2408522~Selenoamino acid metabolism	75	8.57143	1.69055e-55	ENSG00000108107, ENSG00000213741, ENSG00000133706, ENSG00000142937, ENSG00000110700, ENSG00000177600, ENSG00000171863, ENSG00000142541, ENSG00000163682, ENSG00000171858, ENSG00000170889, ENSG00000105193, ENSG00000109475, ENSG00000167526, ENSG00000165502, ENSG00000125691, ENSG00000136628, ENSG00000138326, ENSG00000115268, ENSG00000065427, ENSG00000136942, ENSG00000149806, ENSG00000168028, ENSG00000233927, ENSG00000197958, ENSG00000144713, ENSG00000137154, ENSG00000166441, ENSG00000221983, ENSG00000231500, ENSG00000143947, ENSG00000108298, ENSG00000162244, ENSG00000164587, ENSG00000122026, ENSG00000142534, ENSG00000149273, ENSG00000198242, ENSG00000131469, ENSG00000145592, ENSG00000112306, ENSG00000134419, ENSG00000172053, ENSG00000197756, ENSG00000130255, ENSG00000198918, ENSG00000156482, ENSG00000140988, ENSG00000186468, ENSG00000063177, ENSG00000172809, ENSG00000105372, ENSG00000148303, ENSG00000188846, ENSG00000137818, ENSG00000198034, ENSG00000118181, ENSG00000083845, ENSG00000198755, ENSG00000071082, ENSG00000145425, ENSG00000147604, ENSG00000116251, ENSG00000114391, ENSG00000100316, ENSG00000122406, ENSG00000161970, ENSG00000089157, ENSG00000166986, ENSG00000182774, ENSG00000147403, ENSG00000031698, ENSG00000142676, ENSG00000161016, ENSG00000105640	657	105	7564	8.22353	2.43269e-52	1.8713e-53	1.65673e-53
REACTOME_PATHWAY	R-HSA-975956~Nonsense Mediated Decay (NMD) independent of the Exon Junction Complex (EJC)	69	7.88571	5.39133e-55	ENSG00000108107, ENSG00000213741, ENSG00000142937, ENSG00000110700, ENSG00000177600, ENSG00000171863, ENSG00000142541, ENSG00000163682, ENSG00000171858, ENSG00000170889, ENSG00000105193, ENSG00000109475, ENSG00000167526, ENSG00000165502, ENSG00000125691, ENSG00000138326, ENSG00000115268, ENSG00000136942, ENSG00000149806, ENSG00000168028, ENSG00000233927, ENSG00000197958, ENSG00000144713, ENSG00000137154, ENSG00000166441, ENSG00000221983, ENSG00000231500, ENSG00000143947, ENSG00000108298, ENSG00000162244, ENSG00000164587, ENSG00000122026, ENSG00000142534, ENSG00000149273, ENSG00000198242, ENSG00000131469, ENSG00000145592, ENSG00000112306, ENSG00000134419, ENSG00000197756, ENSG00000130255, ENSG00000198918, ENSG00000156482, ENSG00000140988, ENSG00000186468, ENSG00000063177, ENSG00000172809, ENSG00000105372, ENSG00000148303, ENSG00000188846, ENSG00000137818, ENSG00000198034, ENSG00000118181, ENSG00000083845, ENSG00000198755, ENSG00000071082, ENSG00000145425, ENSG00000147604, ENSG00000116251, ENSG00000114391, ENSG00000100316, ENSG00000122406, ENSG00000161970, ENSG00000089157, ENSG00000182774, ENSG00000147403, ENSG00000142676, ENSG00000161016, ENSG00000105640	657	89	7564	8.92576	7.75812e-52	5.54151e-53	4.90611e-53
REACTOME_PATHWAY	R-HSA-1799339~SRP-dependent cotranslational protein targeting to membrane	73	8.34286	1.20108e-52	ENSG00000108107, ENSG00000213741, ENSG00000142937, ENSG00000110700, ENSG00000106803, ENSG00000177600, ENSG00000171863, ENSG00000142541, ENSG00000163682, ENSG00000171858, ENSG00000170889, ENSG00000105193, ENSG00000109475, ENSG00000167526, ENSG00000165502, ENSG00000125691, ENSG00000067167, ENSG00000174780, ENSG00000138326, ENSG00000115268, ENSG00000136942, ENSG00000149806, ENSG00000168028, ENSG00000233927, ENSG00000197958, ENSG00000144713, ENSG00000137154, ENSG00000166441, ENSG00000221983, ENSG00000231500, ENSG00000143947, ENSG00000108298, ENSG00000162244, ENSG00000164587, ENSG00000122026, ENSG00000142534, ENSG00000149273, ENSG00000198242, ENSG00000131469, ENSG00000145592, ENSG00000112306, ENSG00000134419, ENSG00000197756, ENSG00000130255, ENSG00000132432, ENSG00000198918, ENSG00000156482, ENSG00000140988, ENSG00000186468, ENSG00000063177, ENSG00000172809, ENSG00000105372, ENSG00000148303, ENSG00000188846, ENSG00000137818, ENSG00000198034, ENSG00000118181, ENSG00000083845, ENSG00000198755, ENSG00000071082, ENSG00000145425, ENSG00000147604, ENSG00000116251, ENSG00000114391, ENSG00000100316, ENSG00000122406, ENSG00000161970, ENSG00000089157, ENSG00000182774, ENSG00000147403, ENSG00000142676, ENSG00000161016, ENSG00000105640	657	105	7564	8.00423	1.72835e-49	1.15223e-50	1.02012e-50
REACTOME_PATHWAY	R-HSA-72766~Translation	112	12.8	1.57806e-49	ENSG00000108107, ENSG00000133706, ENSG00000142937, ENSG00000110700, ENSG00000204394, ENSG00000142541, ENSG00000105193, ENSG00000147677, ENSG00000178982, ENSG00000067167, ENSG00000174780, ENSG00000138326, ENSG00000134001, ENSG00000115268, ENSG00000065427, ENSG00000136942, ENSG00000174547, ENSG00000168028, ENSG00000144713, ENSG00000164062, ENSG00000221983, ENSG00000180817, ENSG00000179271, ENSG00000108298, ENSG00000164587, ENSG00000122026, ENSG00000142534, ENSG00000104131, ENSG00000149273, ENSG00000198242, ENSG00000131469, ENSG00000146282, ENSG00000130811, ENSG00000145592, ENSG00000130255, ENSG00000132432, ENSG00000198918, ENSG00000100129, ENSG00000156482, ENSG00000140988, ENSG00000063177, ENSG00000172809, ENSG00000105372, ENSG00000188846, ENSG00000158417, ENSG00000083845, ENSG00000173113, ENSG00000198755, ENSG00000116898, ENSG00000071082, ENSG00000116251, ENSG00000122406, ENSG00000089157, ENSG00000147403, ENSG00000100353, ENSG00000161016, ENSG00000105640, ENSG00000213741, ENSG00000106803, ENSG00000114942, ENSG00000156508, ENSG00000177600, ENSG00000171863, ENSG00000163682, ENSG00000171858, ENSG00000170889, ENSG00000109475, ENSG00000125445, ENSG00000167526, ENSG00000165502, ENSG00000136628, ENSG00000125691, ENSG00000134440, ENSG00000233927, ENSG00000149806, ENSG00000197958, ENSG00000137154, ENSG00000166441, ENSG00000231500, ENSG00000143947, ENSG00000063046, ENSG00000162244, ENSG00000167658, ENSG00000175390, ENSG00000178952, ENSG00000112306, ENSG00000134419, ENSG00000172053, ENSG00000242485, ENSG00000104529, ENSG00000197756, ENSG00000186468, ENSG00000106263, ENSG00000148303, ENSG00000137818, ENSG00000198034, ENSG00000155463, ENSG00000149100, ENSG00000118181, ENSG00000170445, ENSG00000145425, ENSG00000204568, ENSG00000084623, ENSG00000147604, ENSG00000114391, ENSG00000100316, ENSG00000107581, ENSG00000161970, ENSG00000166986, ENSG00000182774, ENSG00000031698, ENSG00000142676	657	271	7564	4.75811	2.27083e-46	1.29897e-47	1.15003e-47
REACTOME_PATHWAY	R-HSA-927802~Nonsense-Mediated Decay (NMD)	72	8.22857	1.62484e-49	ENSG00000108107, ENSG00000213741, ENSG00000142937, ENSG00000110700, ENSG00000177600, ENSG00000171863, ENSG00000142541, ENSG00000163682, ENSG00000171858, ENSG00000170889, ENSG00000105193, ENSG00000109475, ENSG00000167526, ENSG00000165502, ENSG00000125691, ENSG00000138326, ENSG00000115268, ENSG00000136942, ENSG00000149806, ENSG00000189266, ENSG00000168028, ENSG00000233927, ENSG00000197958, ENSG00000144713, ENSG00000137154, ENSG00000166441, ENSG00000221983, ENSG00000231500, ENSG00000143947, ENSG00000108298, ENSG00000162244, ENSG00000164587, ENSG00000122026, ENSG00000142534, ENSG00000149273, ENSG00000198242, ENSG00000131469, ENSG00000145592, ENSG00000112306, ENSG00000134419, ENSG00000265241, ENSG00000197756, ENSG00000130255, ENSG00000198918, ENSG00000156482, ENSG00000140988, ENSG00000186468, ENSG00000063177, ENSG00000172809, ENSG00000105372, ENSG00000148303, ENSG00000188846, ENSG00000137818, ENSG00000198034, ENSG00000118181, ENSG00000083845, ENSG00000198755, ENSG00000071082, ENSG00000145425, ENSG00000147604, ENSG00000116251, ENSG00000114391, ENSG00000100316, ENSG00000122406, ENSG00000161970, ENSG00000089157, ENSG00000182774, ENSG00000147403, ENSG00000141543, ENSG00000142676, ENSG00000161016, ENSG00000105640	657	109	7564	7.60488	2.33815e-46	1.29897e-47	1.15003e-47
REACTOME_PATHWAY	R-HSA-975957~Nonsense Mediated Decay (NMD) enhanced by the Exon Junction Complex (EJC)	72	8.22857	1.62484e-49	ENSG00000108107, ENSG00000213741, ENSG00000142937, ENSG00000110700, ENSG00000177600, ENSG00000171863, ENSG00000142541, ENSG00000163682, ENSG00000171858, ENSG00000170889, ENSG00000105193, ENSG00000109475, ENSG00000167526, ENSG00000165502, ENSG00000125691, ENSG00000138326, ENSG00000115268, ENSG00000136942, ENSG00000149806, ENSG00000189266, ENSG00000168028, ENSG00000233927, ENSG00000197958, ENSG00000144713, ENSG00000137154, ENSG00000166441, ENSG00000221983, ENSG00000231500, ENSG00000143947, ENSG00000108298, ENSG00000162244, ENSG00000164587, ENSG00000122026, ENSG00000142534, ENSG00000149273, ENSG00000198242, ENSG00000131469, ENSG00000145592, ENSG00000112306, ENSG00000134419, ENSG00000265241, ENSG00000197756, ENSG00000130255, ENSG00000198918, ENSG00000156482, ENSG00000140988, ENSG00000186468, ENSG00000063177, ENSG00000172809, ENSG00000105372, ENSG00000148303, ENSG00000188846, ENSG00000137818, ENSG00000198034, ENSG00000118181, ENSG00000083845, ENSG00000198755, ENSG00000071082, ENSG00000145425, ENSG00000147604, ENSG00000116251, ENSG00000114391, ENSG00000100316, ENSG00000122406, ENSG00000161970, ENSG00000089157, ENSG00000182774, ENSG00000147403, ENSG00000141543, ENSG00000142676, ENSG00000161016, ENSG00000105640	657	109	7564	7.60488	2.33815e-46	1.29897e-47	1.15003e-47
REACTOME_PATHWAY	R-HSA-8953854~Metabolism of RNA	176	20.1143	9.93178e-47	ENSG00000108107, ENSG00000071894, ENSG00000102241, ENSG00000147274, ENSG00000142937, ENSG00000110700, ENSG00000164609, ENSG00000159377, ENSG00000099783, ENSG00000111596, ENSG00000175467, ENSG00000172239, ENSG00000136930, ENSG00000142541, ENSG00000136891, ENSG00000079785, ENSG00000105193, ENSG00000166913, ENSG00000143751, ENSG00000108344, ENSG00000179950, ENSG00000138326, ENSG00000132341, ENSG00000150316, ENSG00000196313, ENSG00000115268, ENSG00000136942, ENSG00000168028, ENSG00000143106, ENSG00000140350, ENSG00000144713, ENSG00000221983, ENSG00000184575, ENSG00000108298, ENSG00000164587, ENSG00000122026, ENSG00000142534, ENSG00000124562, ENSG00000149273, ENSG00000076924, ENSG00000198242, ENSG00000131469, ENSG00000089280, ENSG00000145592, ENSG00000134453, ENSG00000130255, ENSG00000100804, ENSG00000144028, ENSG00000198918, ENSG00000115053, ENSG00000087269, ENSG00000143977, ENSG00000159352, ENSG00000156482, ENSG00000140988, ENSG00000127922, ENSG00000095319, ENSG00000125743, ENSG00000063177, ENSG00000183431, ENSG00000172809, ENSG00000105372, ENSG00000109971, ENSG00000188846, ENSG00000168438, ENSG00000110713, ENSG00000136527, ENSG00000101161, ENSG00000112739, ENSG00000261236, ENSG00000142507, ENSG00000109606, ENSG00000011260, ENSG00000138668, ENSG00000083845, ENSG00000173113, ENSG00000198755, ENSG00000071082, ENSG00000100519, ENSG00000113141, ENSG00000116251, ENSG00000037474, ENSG00000122406, ENSG00000089157, ENSG00000163714, ENSG00000147403, ENSG00000125870, ENSG00000141543, ENSG00000161016, ENSG00000105640, ENSG00000213741, ENSG00000135486, ENSG00000177600, ENSG00000171863, ENSG00000008018, ENSG00000099341, ENSG00000163682, ENSG00000171858, ENSG00000162231, ENSG00000170889, ENSG00000136450, ENSG00000112081, ENSG00000167088, ENSG00000109475, ENSG00000087365, ENSG00000167526, ENSG00000105671, ENSG00000087087, ENSG00000106245, ENSG00000165502, ENSG00000136628, ENSG00000125691, ENSG00000104852, ENSG00000041357, ENSG00000189266, ENSG00000233927, ENSG00000149806, ENSG00000197958, ENSG00000100813, ENSG00000137154, ENSG00000166441, ENSG00000231500, ENSG00000100138, ENSG00000143947, ENSG00000063046, ENSG00000183684, ENSG00000182872, ENSG00000162244, ENSG00000101343, ENSG00000100650, ENSG00000108654, ENSG00000165916, ENSG00000136718, ENSG00000112306, ENSG00000134419, ENSG00000105618, ENSG00000265241, ENSG00000197756, ENSG00000130332, ENSG00000145833, ENSG00000186468, ENSG00000277791, ENSG00000102103, ENSG00000103035, ENSG00000148303, ENSG00000101361, ENSG00000111605, ENSG00000137818, ENSG00000105202, ENSG00000198791, ENSG00000198034, ENSG00000118181, ENSG00000174243, ENSG00000204560, ENSG00000066654, ENSG00000115524, ENSG00000115128, ENSG00000143368, ENSG00000169976, ENSG00000119953, ENSG00000145425, ENSG00000147604, ENSG00000114391, ENSG00000084463, ENSG00000125835, ENSG00000100316, ENSG00000102978, ENSG00000005075, ENSG00000165494, ENSG00000123136, ENSG00000161970, ENSG00000161057, ENSG00000163636, ENSG00000182774, ENSG00000068394, ENSG00000142676	657	664	7564	3.05162	1.42918e-43	7.52201e-45	6.65952e-45
REACTOME_PATHWAY	R-HSA-376176~Signaling by ROBO receptors	90	10.2857	2.1975e-46	ENSG00000108107, ENSG00000213741, ENSG00000142937, ENSG00000110700, ENSG00000159377, ENSG00000177600, ENSG00000171863, ENSG00000136930, ENSG00000008018, ENSG00000099341, ENSG00000142541, ENSG00000163682, ENSG00000171858, ENSG00000170889, ENSG00000105193, ENSG00000109475, ENSG00000100387, ENSG00000167526, ENSG00000165502, ENSG00000108344, ENSG00000125691, ENSG00000138326, ENSG00000041357, ENSG00000115268, ENSG00000136942, ENSG00000149806, ENSG00000168028, ENSG00000233927, ENSG00000197958, ENSG00000198728, ENSG00000143106, ENSG00000144713, ENSG00000137154, ENSG00000166441, ENSG00000221983, ENSG00000231500, ENSG00000143947, ENSG00000108298, ENSG00000162244, ENSG00000164587, ENSG00000122026, ENSG00000142534, ENSG00000149273, ENSG00000198242, ENSG00000131469, ENSG00000165916, ENSG00000145592, ENSG00000112306, ENSG00000134419, ENSG00000265241, ENSG00000197756, ENSG00000130255, ENSG00000100804, ENSG00000198918, ENSG00000159352, ENSG00000156482, ENSG00000140988, ENSG00000127922, ENSG00000186468, ENSG00000063177, ENSG00000277791, ENSG00000172809, ENSG00000105372, ENSG00000103035, ENSG00000148303, ENSG00000188846, ENSG00000137818, ENSG00000198034, ENSG00000118181, ENSG00000142507, ENSG00000083845, ENSG00000198755, ENSG00000071082, ENSG00000145425, ENSG00000100519, ENSG00000147604, ENSG00000116251, ENSG00000114391, ENSG00000100316, ENSG00000122406, ENSG00000163636, ENSG00000161970, ENSG00000161057, ENSG00000089157, ENSG00000182774, ENSG00000147403, ENSG00000141543, ENSG00000142676, ENSG00000161016, ENSG00000105640	657	186	7564	5.57078	3.16221e-43	1.5811e-44	1.39981e-44
REACTOME_PATHWAY	R-HSA-168273~Influenza Viral RNA Transcription and Replication	75	8.57143	3.30506e-46	ENSG00000108107, ENSG00000213741, ENSG00000142937, ENSG00000110700, ENSG00000177600, ENSG00000171863, ENSG00000142541, ENSG00000163682, ENSG00000143799, ENSG00000171858, ENSG00000170889, ENSG00000105193, ENSG00000109475, ENSG00000167526, ENSG00000165502, ENSG00000125691, ENSG00000138326, ENSG00000196313, ENSG00000115268, ENSG00000136942, ENSG00000149806, ENSG00000168028, ENSG00000233927, ENSG00000197958, ENSG00000144713, ENSG00000137154, ENSG00000166441, ENSG00000221983, ENSG00000231500, ENSG00000143947, ENSG00000108298, ENSG00000162244, ENSG00000164587, ENSG00000122026, ENSG00000142534, ENSG00000149273, ENSG00000198242, ENSG00000131469, ENSG00000145592, ENSG00000112306, ENSG00000134419, ENSG00000197756, ENSG00000130255, ENSG00000198918, ENSG00000156482, ENSG00000140988, ENSG00000186468, ENSG00000095319, ENSG00000063177, ENSG00000172809, ENSG00000105372, ENSG00000148303, ENSG00000188846, ENSG00000110713, ENSG00000137818, ENSG00000198034, ENSG00000118181, ENSG00000083845, ENSG00000198755, ENSG00000071082, ENSG00000145425, ENSG00000147604, ENSG00000116251, ENSG00000114391, ENSG00000100316, ENSG00000102978, ENSG00000005075, ENSG00000122406, ENSG00000161970, ENSG00000089157, ENSG00000182774, ENSG00000147403, ENSG00000142676, ENSG00000161016, ENSG00000105640	657	128	7564	6.74586	4.75599e-43	2.26476e-44	2.00507e-44
GOTERM_BP_DIRECT	GO:0006412~translation	84	9.6	5.11251e-46	ENSG00000108107, ENSG00000213741, ENSG00000142937, ENSG00000110700, ENSG00000156508, ENSG00000177600, ENSG00000171863, ENSG00000142541, ENSG00000163682, ENSG00000171858, ENSG00000170889, ENSG00000055332, ENSG00000105193, ENSG00000125445, ENSG00000109475, ENSG00000167526, ENSG00000165502, ENSG00000125691, ENSG00000138326, ENSG00000137876, ENSG00000115268, ENSG00000136942, ENSG00000174547, ENSG00000149806, ENSG00000168028, ENSG00000233927, ENSG00000197958, ENSG00000144713, ENSG00000137154, ENSG00000166441, ENSG00000221983, ENSG00000231500, ENSG00000143947, ENSG00000108298, ENSG00000162244, ENSG00000204628, ENSG00000164587, ENSG00000122026, ENSG00000142534, ENSG00000149273, ENSG00000198242, ENSG00000131469, ENSG00000145592, ENSG00000112306, ENSG00000134419, ENSG00000172053, ENSG00000242485, ENSG00000197756, ENSG00000130255, ENSG00000198918, ENSG00000156482, ENSG00000140988, ENSG00000186468, ENSG00000063177, ENSG00000090621, ENSG00000172809, ENSG00000105372, ENSG00000148303, ENSG00000188846, ENSG00000137818, ENSG00000198034, ENSG00000118181, ENSG00000196531, ENSG00000083845, ENSG00000198755, ENSG00000116898, ENSG00000071082, ENSG00000170445, ENSG00000145425, ENSG00000204568, ENSG00000147604, ENSG00000116251, ENSG00000114391, ENSG00000100316, ENSG00000122406, ENSG00000161970, ENSG00000089157, ENSG00000182774, ENSG00000089154, ENSG00000147403, ENSG00000031698, ENSG00000142676, ENSG00000161016, ENSG00000105640	841	181	11271	6.21967	1.67946e-42	8.39475e-43	8.34362e-43
KEGG_PATHWAY	hsa03010:Ribosome	74	8.45714	7.26562e-46	ENSG00000108107, ENSG00000213741, ENSG00000142937, ENSG00000110700, ENSG00000177600, ENSG00000171863, ENSG00000142541, ENSG00000163682, ENSG00000171858, ENSG00000170889, ENSG00000105193, ENSG00000125445, ENSG00000109475, ENSG00000167526, ENSG00000165502, ENSG00000125691, ENSG00000138326, ENSG00000137876, ENSG00000115268, ENSG00000136942, ENSG00000174547, ENSG00000149806, ENSG00000168028, ENSG00000233927, ENSG00000197958, ENSG00000144713, ENSG00000137154, ENSG00000166441, ENSG00000221983, ENSG00000231500, ENSG00000143947, ENSG00000108298, ENSG00000162244, ENSG00000164587, ENSG00000122026, ENSG00000142534, ENSG00000149273, ENSG00000198242, ENSG00000131469, ENSG00000145592, ENSG00000112306, ENSG00000134419, ENSG00000242485, ENSG00000197756, ENSG00000130255, ENSG00000198918, ENSG00000156482, ENSG00000140988, ENSG00000186468, ENSG00000063177, ENSG00000172809, ENSG00000105372, ENSG00000148303, ENSG00000188846, ENSG00000137818, ENSG00000198034, ENSG00000118181, ENSG00000083845, ENSG00000198755, ENSG00000116898, ENSG00000071082, ENSG00000145425, ENSG00000147604, ENSG00000116251, ENSG00000114391, ENSG00000100316, ENSG00000122406, ENSG00000161970, ENSG00000089157, ENSG00000182774, ENSG00000147403, ENSG00000142676, ENSG00000161016, ENSG00000105640	493	122	5358	6.59216	2.15062e-43	2.15062e-43	2.0925e-43
GOTERM_MF_DIRECT	GO:0003735~structural constituent of ribosome	75	8.57143	6.34258e-45	ENSG00000108107, ENSG00000213741, ENSG00000142937, ENSG00000110700, ENSG00000177600, ENSG00000171863, ENSG00000142541, ENSG00000163682, ENSG00000171858, ENSG00000170889, ENSG00000105193, ENSG00000125445, ENSG00000109475, ENSG00000167526, ENSG00000165502, ENSG00000125691, ENSG00000138326, ENSG00000137876, ENSG00000115268, ENSG00000136942, ENSG00000174547, ENSG00000149806, ENSG00000168028, ENSG00000233927, ENSG00000197958, ENSG00000144713, ENSG00000137154, ENSG00000166441, ENSG00000221983, ENSG00000231500, ENSG00000143947, ENSG00000108298, ENSG00000162244, ENSG00000164587, ENSG00000122026, ENSG00000142534, ENSG00000149273, ENSG00000198242, ENSG00000131469, ENSG00000145592, ENSG00000112306, ENSG00000134419, ENSG00000242485, ENSG00000197756, ENSG00000130255, ENSG00000198918, ENSG00000156482, ENSG00000140988, ENSG00000186468, ENSG00000063177, ENSG00000172809, ENSG00000105372, ENSG00000148303, ENSG00000188846, ENSG00000137818, ENSG00000198034, ENSG00000118181, ENSG00000083845, ENSG00000198755, ENSG00000116898, ENSG00000071082, ENSG00000145425, ENSG00000204568, ENSG00000147604, ENSG00000116251, ENSG00000114391, ENSG00000100316, ENSG00000122406, ENSG00000161970, ENSG00000089157, ENSG00000182774, ENSG00000147403, ENSG00000142676, ENSG00000161016, ENSG00000105640	856	147	11568	6.89491	5.87323e-42	2.93662e-42	2.88905e-42
REACTOME_PATHWAY	R-HSA-168255~Influenza Infection	79	9.02857	1.25346e-44	ENSG00000108107, ENSG00000213741, ENSG00000142937, ENSG00000110700, ENSG00000177600, ENSG00000171863, ENSG00000142541, ENSG00000163682, ENSG00000143799, ENSG00000171858, ENSG00000170889, ENSG00000169100, ENSG00000055332, ENSG00000105193, ENSG00000109475, ENSG00000167526, ENSG00000165502, ENSG00000125691, ENSG00000138326, ENSG00000132341, ENSG00000196313, ENSG00000115268, ENSG00000136942, ENSG00000149806, ENSG00000168028, ENSG00000233927, ENSG00000197958, ENSG00000144713, ENSG00000137154, ENSG00000166441, ENSG00000221983, ENSG00000231500, ENSG00000143947, ENSG00000108298, ENSG00000102753, ENSG00000162244, ENSG00000164587, ENSG00000122026, ENSG00000142534, ENSG00000149273, ENSG00000198242, ENSG00000131469, ENSG00000145592, ENSG00000112306, ENSG00000134419, ENSG00000197756, ENSG00000130255, ENSG00000198918, ENSG00000156482, ENSG00000140988, ENSG00000186468, ENSG00000095319, ENSG00000063177, ENSG00000172809, ENSG00000105372, ENSG00000148303, ENSG00000188846, ENSG00000110713, ENSG00000137818, ENSG00000198034, ENSG00000118181, ENSG00000083845, ENSG00000198755, ENSG00000071082, ENSG00000145425, ENSG00000147604, ENSG00000116251, ENSG00000114391, ENSG00000100316, ENSG00000102978, ENSG00000005075, ENSG00000122406, ENSG00000161970, ENSG00000089157, ENSG00000182774, ENSG00000147403, ENSG00000142676, ENSG00000161016, ENSG00000105640	657	148	7564	6.14542	1.80372e-41	8.19875e-43	7.25865e-43
UP_KW_MOLECULAR_FUNCTION	KW-0687~Ribonucleoprotein	97	11.0857	1.42216e-40	ENSG00000108107, ENSG00000147274, ENSG00000142937, ENSG00000110700, ENSG00000099783, ENSG00000142541, ENSG00000105193, ENSG00000179950, ENSG00000174780, ENSG00000138326, ENSG00000115268, ENSG00000136942, ENSG00000174547, ENSG00000168028, ENSG00000144713, ENSG00000221983, ENSG00000179271, ENSG00000108298, ENSG00000164587, ENSG00000122026, ENSG00000142534, ENSG00000164346, ENSG00000124562, ENSG00000149273, ENSG00000198242, ENSG00000131469, ENSG00000145592, ENSG00000130255, ENSG00000198918, ENSG00000143977, ENSG00000156482, ENSG00000140988, ENSG00000125743, ENSG00000063177, ENSG00000172809, ENSG00000105372, ENSG00000188846, ENSG00000138668, ENSG00000083845, ENSG00000198755, ENSG00000116898, ENSG00000152795, ENSG00000071082, ENSG00000116251, ENSG00000122406, ENSG00000089157, ENSG00000147403, ENSG00000125870, ENSG00000161016, ENSG00000105640, ENSG00000213741, ENSG00000135486, ENSG00000177600, ENSG00000171863, ENSG00000163682, ENSG00000171858, ENSG00000170889, ENSG00000167088, ENSG00000109475, ENSG00000125445, ENSG00000167526, ENSG00000165502, ENSG00000125691, ENSG00000104852, ENSG00000233927, ENSG00000149806, ENSG00000197958, ENSG00000137154, ENSG00000166441, ENSG00000231500, ENSG00000100138, ENSG00000143947, ENSG00000162244, ENSG00000204628, ENSG00000136718, ENSG00000112306, ENSG00000134419, ENSG00000242485, ENSG00000105618, ENSG00000197756, ENSG00000130332, ENSG00000186468, ENSG00000148303, ENSG00000101361, ENSG00000137818, ENSG00000105202, ENSG00000198034, ENSG00000118181, ENSG00000145425, ENSG00000204568, ENSG00000147604, ENSG00000114391, ENSG00000125835, ENSG00000100316, ENSG00000161970, ENSG00000182774, ENSG00000142676	591	264	7361	4.57633	1.16617e-38	1.16617e-38	1.08084e-38
REACTOME_PATHWAY	R-HSA-9711097~Cellular response to starvation	73	8.34286	5.64265e-40	ENSG00000108107, ENSG00000213741, ENSG00000142937, ENSG00000110700, ENSG00000103091, ENSG00000177600, ENSG00000171863, ENSG00000142541, ENSG00000163682, ENSG00000171858, ENSG00000170889, ENSG00000105193, ENSG00000109475, ENSG00000167526, ENSG00000165502, ENSG00000125691, ENSG00000134001, ENSG00000138326, ENSG00000115268, ENSG00000136942, ENSG00000149806, ENSG00000168028, ENSG00000233927, ENSG00000197958, ENSG00000144713, ENSG00000137154, ENSG00000166441, ENSG00000221983, ENSG00000231500, ENSG00000143947, ENSG00000108298, ENSG00000162244, ENSG00000164587, ENSG00000122026, ENSG00000142534, ENSG00000149273, ENSG00000198242, ENSG00000131469, ENSG00000145592, ENSG00000112306, ENSG00000134419, ENSG00000197756, ENSG00000130255, ENSG00000198918, ENSG00000156482, ENSG00000140988, ENSG00000186468, ENSG00000063177, ENSG00000172809, ENSG00000105372, ENSG00000148303, ENSG00000188846, ENSG00000137818, ENSG00000198034, ENSG00000118181, ENSG00000083845, ENSG00000198755, ENSG00000071082, ENSG00000145425, ENSG00000147604, ENSG00000116251, ENSG00000114391, ENSG00000100316, ENSG00000128829, ENSG00000122406, ENSG00000161970, ENSG00000089157, ENSG00000182774, ENSG00000089154, ENSG00000147403, ENSG00000142676, ENSG00000161016, ENSG00000105640	657	141	7564	5.9606	8.11977e-37	3.53033e-38	3.12554e-38
UP_KW_MOLECULAR_FUNCTION	KW-0689~Ribosomal protein	76	8.68571	1.28112e-39	ENSG00000108107, ENSG00000213741, ENSG00000142937, ENSG00000110700, ENSG00000177600, ENSG00000171863, ENSG00000142541, ENSG00000163682, ENSG00000171858, ENSG00000170889, ENSG00000105193, ENSG00000125445, ENSG00000109475, ENSG00000167526, ENSG00000165502, ENSG00000125691, ENSG00000138326, ENSG00000115268, ENSG00000136942, ENSG00000174547, ENSG00000149806, ENSG00000168028, ENSG00000233927, ENSG00000197958, ENSG00000144713, ENSG00000137154, ENSG00000166441, ENSG00000221983, ENSG00000231500, ENSG00000143947, ENSG00000179271, ENSG00000108298, ENSG00000162244, ENSG00000204628, ENSG00000164587, ENSG00000122026, ENSG00000142534, ENSG00000149273, ENSG00000198242, ENSG00000131469, ENSG00000145592, ENSG00000112306, ENSG00000134419, ENSG00000242485, ENSG00000197756, ENSG00000130255, ENSG00000198918, ENSG00000156482, ENSG00000140988, ENSG00000186468, ENSG00000063177, ENSG00000172809, ENSG00000105372, ENSG00000148303, ENSG00000188846, ENSG00000137818, ENSG00000198034, ENSG00000118181, ENSG00000083845, ENSG00000198755, ENSG00000116898, ENSG00000071082, ENSG00000145425, ENSG00000204568, ENSG00000147604, ENSG00000116251, ENSG00000114391, ENSG00000100316, ENSG00000122406, ENSG00000161970, ENSG00000089157, ENSG00000182774, ENSG00000147403, ENSG00000142676, ENSG00000161016, ENSG00000105640	591	165	7361	5.73692	1.05052e-37	5.25258e-38	4.86824e-38
REACTOME_PATHWAY	R-HSA-6791226~Major pathway of rRNA processing in the nucleolus and cytosol	79	9.02857	1.96632e-39	ENSG00000108107, ENSG00000213741, ENSG00000142937, ENSG00000110700, ENSG00000177600, ENSG00000171863, ENSG00000142541, ENSG00000163682, ENSG00000171858, ENSG00000170889, ENSG00000136891, ENSG00000105193, ENSG00000109475, ENSG00000167526, ENSG00000105671, ENSG00000165502, ENSG00000125691, ENSG00000138326, ENSG00000115268, ENSG00000136942, ENSG00000149806, ENSG00000168028, ENSG00000233927, ENSG00000197958, ENSG00000144713, ENSG00000137154, ENSG00000166441, ENSG00000221983, ENSG00000100138, ENSG00000231500, ENSG00000143947, ENSG00000108298, ENSG00000162244, ENSG00000164587, ENSG00000122026, ENSG00000142534, ENSG00000149273, ENSG00000198242, ENSG00000131469, ENSG00000145592, ENSG00000136718, ENSG00000112306, ENSG00000134419, ENSG00000197756, ENSG00000130255, ENSG00000198918, ENSG00000115053, ENSG00000087269, ENSG00000156482, ENSG00000140988, ENSG00000186468, ENSG00000063177, ENSG00000172809, ENSG00000105372, ENSG00000148303, ENSG00000188846, ENSG00000101361, ENSG00000137818, ENSG00000105202, ENSG00000261236, ENSG00000198034, ENSG00000118181, ENSG00000011260, ENSG00000083845, ENSG00000198755, ENSG00000071082, ENSG00000145425, ENSG00000147604, ENSG00000116251, ENSG00000114391, ENSG00000100316, ENSG00000122406, ENSG00000161970, ENSG00000089157, ENSG00000182774, ENSG00000147403, ENSG00000142676, ENSG00000161016, ENSG00000105640	657	168	7564	5.41382	2.82954e-36	1.17897e-37	1.04379e-37
REACTOME_PATHWAY	R-HSA-8868773~rRNA processing in the nucleus and cytosol	81	9.25714	3.85615e-39	ENSG00000108107, ENSG00000213741, ENSG00000142937, ENSG00000110700, ENSG00000177600, ENSG00000171863, ENSG00000142541, ENSG00000163682, ENSG00000171858, ENSG00000170889, ENSG00000136891, ENSG00000105193, ENSG00000109475, ENSG00000167526, ENSG00000105671, ENSG00000165502, ENSG00000125691, ENSG00000138326, ENSG00000115268, ENSG00000136942, ENSG00000149806, ENSG00000168028, ENSG00000233927, ENSG00000197958, ENSG00000144713, ENSG00000137154, ENSG00000166441, ENSG00000221983, ENSG00000100138, ENSG00000231500, ENSG00000143947, ENSG00000108298, ENSG00000162244, ENSG00000164587, ENSG00000122026, ENSG00000142534, ENSG00000149273, ENSG00000198242, ENSG00000131469, ENSG00000145592, ENSG00000136718, ENSG00000112306, ENSG00000134419, ENSG00000197756, ENSG00000130255, ENSG00000198918, ENSG00000115053, ENSG00000087269, ENSG00000156482, ENSG00000140988, ENSG00000186468, ENSG00000063177, ENSG00000172809, ENSG00000105372, ENSG00000148303, ENSG00000188846, ENSG00000101361, ENSG00000137818, ENSG00000105202, ENSG00000261236, ENSG00000198034, ENSG00000118181, ENSG00000011260, ENSG00000066654, ENSG00000083845, ENSG00000198755, ENSG00000173113, ENSG00000071082, ENSG00000145425, ENSG00000147604, ENSG00000116251, ENSG00000114391, ENSG00000100316, ENSG00000122406, ENSG00000161970, ENSG00000089157, ENSG00000182774, ENSG00000147403, ENSG00000142676, ENSG00000161016, ENSG00000105640	657	178	7564	5.23903	5.549e-36	2.2196e-37	1.96509e-37
GOTERM_CC_DIRECT	GO:0005840~ribosome	67	7.65714	2.52895e-37	ENSG00000108107, ENSG00000213741, ENSG00000142937, ENSG00000110700, ENSG00000171863, ENSG00000142541, ENSG00000163682, ENSG00000171858, ENSG00000170889, ENSG00000055332, ENSG00000105193, ENSG00000125445, ENSG00000109475, ENSG00000167526, ENSG00000125691, ENSG00000138326, ENSG00000137876, ENSG00000115268, ENSG00000136942, ENSG00000174547, ENSG00000149806, ENSG00000233927, ENSG00000144713, ENSG00000137154, ENSG00000166441, ENSG00000221983, ENSG00000231500, ENSG00000143947, ENSG00000179271, ENSG00000162244, ENSG00000164587, ENSG00000122026, ENSG00000142534, ENSG00000149273, ENSG00000198242, ENSG00000131469, ENSG00000145592, ENSG00000134419, ENSG00000242485, ENSG00000197756, ENSG00000130255, ENSG00000140988, ENSG00000186468, ENSG00000063177, ENSG00000172809, ENSG00000105372, ENSG00000188846, ENSG00000137818, ENSG00000198034, ENSG00000118181, ENSG00000083845, ENSG00000198755, ENSG00000116898, ENSG00000071082, ENSG00000145425, ENSG00000204568, ENSG00000116251, ENSG00000114391, ENSG00000100316, ENSG00000122406, ENSG00000089157, ENSG00000182774, ENSG00000089154, ENSG00000147403, ENSG00000142676, ENSG00000161016, ENSG00000105640	863	143	11754	6.38137	1.83855e-34	8.07076e-35	7.5823e-35
REACTOME_PATHWAY	R-HSA-72312~rRNA processing	81	9.25714	3.2808e-37	ENSG00000108107, ENSG00000213741, ENSG00000142937, ENSG00000110700, ENSG00000177600, ENSG00000171863, ENSG00000142541, ENSG00000163682, ENSG00000171858, ENSG00000170889, ENSG00000136891, ENSG00000105193, ENSG00000109475, ENSG00000167526, ENSG00000105671, ENSG00000165502, ENSG00000125691, ENSG00000138326, ENSG00000115268, ENSG00000136942, ENSG00000149806, ENSG00000168028, ENSG00000233927, ENSG00000197958, ENSG00000144713, ENSG00000137154, ENSG00000166441, ENSG00000221983, ENSG00000100138, ENSG00000231500, ENSG00000143947, ENSG00000108298, ENSG00000162244, ENSG00000164587, ENSG00000122026, ENSG00000142534, ENSG00000149273, ENSG00000198242, ENSG00000131469, ENSG00000145592, ENSG00000136718, ENSG00000112306, ENSG00000134419, ENSG00000197756, ENSG00000130255, ENSG00000198918, ENSG00000115053, ENSG00000087269, ENSG00000156482, ENSG00000140988, ENSG00000186468, ENSG00000063177, ENSG00000172809, ENSG00000105372, ENSG00000148303, ENSG00000188846, ENSG00000101361, ENSG00000137818, ENSG00000105202, ENSG00000261236, ENSG00000198034, ENSG00000118181, ENSG00000011260, ENSG00000066654, ENSG00000083845, ENSG00000198755, ENSG00000173113, ENSG00000071082, ENSG00000145425, ENSG00000147604, ENSG00000116251, ENSG00000114391, ENSG00000100316, ENSG00000122406, ENSG00000161970, ENSG00000089157, ENSG00000182774, ENSG00000147403, ENSG00000142676, ENSG00000161016, ENSG00000105640	657	187	7564	4.98689	4.72107e-34	1.8158e-35	1.60759e-35
GOTERM_CC_DIRECT	GO:0022625~cytosolic large ribosomal subunit	42	4.8	3.33044e-37	ENSG00000108107, ENSG00000198242, ENSG00000131469, ENSG00000145592, ENSG00000197756, ENSG00000177600, ENSG00000130255, ENSG00000142541, ENSG00000163682, ENSG00000198918, ENSG00000156482, ENSG00000063177, ENSG00000109475, ENSG00000172809, ENSG00000167526, ENSG00000148303, ENSG00000188846, ENSG00000165502, ENSG00000125691, ENSG00000137818, ENSG00000137876, ENSG00000198755, ENSG00000136942, ENSG00000071082, ENSG00000197958, ENSG00000144713, ENSG00000147604, ENSG00000116251, ENSG00000114391, ENSG00000100316, ENSG00000166441, ENSG00000221983, ENSG00000122406, ENSG00000108298, ENSG00000161970, ENSG00000089157, ENSG00000162244, ENSG00000147403, ENSG00000122026, ENSG00000142676, ENSG00000161016, ENSG00000105640	863	52	11754	11.0007	2.42123e-34	8.07076e-35	7.5823e-35
KEGG_PATHWAY	hsa05171:Coronavirus disease - COVID-19	79	9.02857	2.36926e-35	ENSG00000108107, ENSG00000213741, ENSG00000151694, ENSG00000142937, ENSG00000110700, ENSG00000177600, ENSG00000171863, ENSG00000142541, ENSG00000163682, ENSG00000171858, ENSG00000170889, ENSG00000055332, ENSG00000105193, ENSG00000109475, ENSG00000167526, ENSG00000105397, ENSG00000162434, ENSG00000165502, ENSG00000125691, ENSG00000138326, ENSG00000137876, ENSG00000115268, ENSG00000136942, ENSG00000137752, ENSG00000149806, ENSG00000168028, ENSG00000233927, ENSG00000197958, ENSG00000144713, ENSG00000137154, ENSG00000166441, ENSG00000221983, ENSG00000231500, ENSG00000143947, ENSG00000108298, ENSG00000162244, ENSG00000164587, ENSG00000122026, ENSG00000142534, ENSG00000149273, ENSG00000198242, ENSG00000131469, ENSG00000145592, ENSG00000112306, ENSG00000134419, ENSG00000197756, ENSG00000130255, ENSG00000198918, ENSG00000156482, ENSG00000140988, ENSG00000186468, ENSG00000063177, ENSG00000172809, ENSG00000105372, ENSG00000148303, ENSG00000188846, ENSG00000137818, ENSG00000198034, ENSG00000118181, ENSG00000124181, ENSG00000083845, ENSG00000198755, ENSG00000071082, ENSG00000172936, ENSG00000145425, ENSG00000147604, ENSG00000116251, ENSG00000114391, ENSG00000100316, ENSG00000171608, ENSG00000122406, ENSG00000109320, ENSG00000161970, ENSG00000089157, ENSG00000182774, ENSG00000147403, ENSG00000142676, ENSG00000161016, ENSG00000105640	493	181	5358	4.74356	7.01302e-33	3.50651e-33	3.41174e-33
REACTOME_PATHWAY	R-HSA-72695~Formation of the ternary complex, and subsequently, the 43S complex	40	4.57143	1.96542e-32	ENSG00000149273, ENSG00000213741, ENSG00000130811, ENSG00000142937, ENSG00000110700, ENSG00000134419, ENSG00000112306, ENSG00000171863, ENSG00000171858, ENSG00000170889, ENSG00000100129, ENSG00000105193, ENSG00000186468, ENSG00000140988, ENSG00000106263, ENSG00000105372, ENSG00000147677, ENSG00000178982, ENSG00000198034, ENSG00000149100, ENSG00000118181, ENSG00000138326, ENSG00000134001, ENSG00000083845, ENSG00000115268, ENSG00000168028, ENSG00000149806, ENSG00000233927, ENSG00000145425, ENSG00000084623, ENSG00000137154, ENSG00000231500, ENSG00000143947, ENSG00000107581, ENSG00000164587, ENSG00000182774, ENSG00000100353, ENSG00000175390, ENSG00000104131, ENSG00000142534	657	50	7564	9.21035	2.82824e-29	1.0475e-30	9.27389e-31
REACTOME_PATHWAY	R-HSA-71291~Metabolism of amino acids and derivatives	94	10.7429	5.85793e-32	ENSG00000108107, ENSG00000091140, ENSG00000213741, ENSG00000133706, ENSG00000142937, ENSG00000110700, ENSG00000159377, ENSG00000177600, ENSG00000171863, ENSG00000136930, ENSG00000008018, ENSG00000099341, ENSG00000142541, ENSG00000163682, ENSG00000171858, ENSG00000170889, ENSG00000105193, ENSG00000109475, ENSG00000167526, ENSG00000165502, ENSG00000108344, ENSG00000125691, ENSG00000136628, ENSG00000138326, ENSG00000041357, ENSG00000115268, ENSG00000065427, ENSG00000136942, ENSG00000149806, ENSG00000168028, ENSG00000233927, ENSG00000197958, ENSG00000143106, ENSG00000144713, ENSG00000137154, ENSG00000166441, ENSG00000221983, ENSG00000231500, ENSG00000143947, ENSG00000108298, ENSG00000162244, ENSG00000164587, ENSG00000122026, ENSG00000142534, ENSG00000149273, ENSG00000198242, ENSG00000131469, ENSG00000165916, ENSG00000145592, ENSG00000112306, ENSG00000134419, ENSG00000172053, ENSG00000197756, ENSG00000130255, ENSG00000100804, ENSG00000198918, ENSG00000159352, ENSG00000156482, ENSG00000140988, ENSG00000127922, ENSG00000186468, ENSG00000063177, ENSG00000277791, ENSG00000172809, ENSG00000105372, ENSG00000103035, ENSG00000148303, ENSG00000188846, ENSG00000137818, ENSG00000198034, ENSG00000118181, ENSG00000142507, ENSG00000153406, ENSG00000083845, ENSG00000198755, ENSG00000071082, ENSG00000145425, ENSG00000100519, ENSG00000147604, ENSG00000116251, ENSG00000114391, ENSG00000100316, ENSG00000122406, ENSG00000163636, ENSG00000161970, ENSG00000161057, ENSG00000089157, ENSG00000166986, ENSG00000182774, ENSG00000147403, ENSG00000031698, ENSG00000142676, ENSG00000161016, ENSG00000105640	657	285	7564	3.79725	8.42957e-29	3.01056e-30	2.66536e-30
REACTOME_PATHWAY	R-HSA-72649~Translation initiation complex formation	41	4.68571	1.17307e-30	ENSG00000149273, ENSG00000213741, ENSG00000130811, ENSG00000142937, ENSG00000110700, ENSG00000134419, ENSG00000112306, ENSG00000171863, ENSG00000171858, ENSG00000170889, ENSG00000100129, ENSG00000105193, ENSG00000186468, ENSG00000140988, ENSG00000106263, ENSG00000105372, ENSG00000147677, ENSG00000178982, ENSG00000198034, ENSG00000149100, ENSG00000118181, ENSG00000138326, ENSG00000134001, ENSG00000083845, ENSG00000115268, ENSG00000168028, ENSG00000149806, ENSG00000233927, ENSG00000145425, ENSG00000084623, ENSG00000137154, ENSG00000231500, ENSG00000143947, ENSG00000063046, ENSG00000107581, ENSG00000164587, ENSG00000182774, ENSG00000100353, ENSG00000175390, ENSG00000104131, ENSG00000142534	657	56	7564	8.42912	1.68804e-27	5.62681e-29	4.98162e-29
REACTOME_PATHWAY	R-HSA-72702~Ribosomal scanning and start codon recognition	41	4.68571	1.17307e-30	ENSG00000149273, ENSG00000213741, ENSG00000130811, ENSG00000142937, ENSG00000110700, ENSG00000134419, ENSG00000112306, ENSG00000171863, ENSG00000171858, ENSG00000170889, ENSG00000100129, ENSG00000105193, ENSG00000186468, ENSG00000140988, ENSG00000106263, ENSG00000105372, ENSG00000147677, ENSG00000178982, ENSG00000198034, ENSG00000149100, ENSG00000118181, ENSG00000138326, ENSG00000134001, ENSG00000083845, ENSG00000115268, ENSG00000168028, ENSG00000149806, ENSG00000233927, ENSG00000145425, ENSG00000084623, ENSG00000137154, ENSG00000231500, ENSG00000143947, ENSG00000063046, ENSG00000107581, ENSG00000164587, ENSG00000182774, ENSG00000100353, ENSG00000175390, ENSG00000104131, ENSG00000142534	657	56	7564	8.42912	1.68804e-27	5.62681e-29	4.98162e-29
REACTOME_PATHWAY	R-HSA-72662~Activation of the mRNA upon binding of the cap-binding complex and eIFs, and subsequent binding to 43S	41	4.68571	3.61052e-30	ENSG00000149273, ENSG00000213741, ENSG00000130811, ENSG00000142937, ENSG00000110700, ENSG00000134419, ENSG00000112306, ENSG00000171863, ENSG00000171858, ENSG00000170889, ENSG00000100129, ENSG00000105193, ENSG00000186468, ENSG00000140988, ENSG00000106263, ENSG00000105372, ENSG00000147677, ENSG00000178982, ENSG00000198034, ENSG00000149100, ENSG00000118181, ENSG00000138326, ENSG00000134001, ENSG00000083845, ENSG00000115268, ENSG00000168028, ENSG00000149806, ENSG00000233927, ENSG00000145425, ENSG00000084623, ENSG00000137154, ENSG00000231500, ENSG00000143947, ENSG00000063046, ENSG00000107581, ENSG00000164587, ENSG00000182774, ENSG00000100353, ENSG00000175390, ENSG00000104131, ENSG00000142534	657	57	7564	8.28124	5.19554e-27	1.67598e-28	1.48381e-28
REACTOME_PATHWAY	R-HSA-5663205~Infectious disease	166	18.9714	6.52517e-28	ENSG00000108107, ENSG00000134516, ENSG00000142937, ENSG00000110700, ENSG00000105879, ENSG00000141968, ENSG00000159377, ENSG00000136930, ENSG00000142541, ENSG00000089902, ENSG00000276966, ENSG00000169100, ENSG00000055332, ENSG00000105193, ENSG00000166913, ENSG00000126457, ENSG00000278588, ENSG00000140368, ENSG00000108344, ENSG00000162434, ENSG00000144566, ENSG00000138326, ENSG00000132341, ENSG00000196313, ENSG00000115268, ENSG00000136942, ENSG00000137752, ENSG00000096384, ENSG00000168028, ENSG00000143106, ENSG00000144713, ENSG00000102879, ENSG00000221983, ENSG00000108298, ENSG00000102753, ENSG00000164587, ENSG00000122026, ENSG00000221869, ENSG00000142534, ENSG00000149273, ENSG00000198242, ENSG00000131469, ENSG00000145592, ENSG00000178913, ENSG00000130255, ENSG00000100804, ENSG00000198918, ENSG00000143614, ENSG00000143977, ENSG00000079246, ENSG00000159352, ENSG00000156482, ENSG00000140988, ENSG00000127922, ENSG00000095319, ENSG00000125743, ENSG00000101336, ENSG00000063177, ENSG00000100401, ENSG00000172809, ENSG00000105372, ENSG00000188846, ENSG00000110713, ENSG00000173193, ENSG00000130303, ENSG00000092201, ENSG00000142507, ENSG00000083845, ENSG00000198755, ENSG00000176986, ENSG00000071082, ENSG00000100519, ENSG00000116251, ENSG00000088986, ENSG00000183020, ENSG00000123338, ENSG00000122406, ENSG00000109320, ENSG00000089157, ENSG00000147403, ENSG00000161016, ENSG00000105640, ENSG00000136738, ENSG00000099901, ENSG00000213741, ENSG00000151694, ENSG00000103490, ENSG00000137947, ENSG00000274618, ENSG00000076984, ENSG00000111679, ENSG00000135486, ENSG00000156508, ENSG00000027697, ENSG00000177600, ENSG00000171863, ENSG00000008018, ENSG00000099341, ENSG00000163682, ENSG00000171858, ENSG00000143799, ENSG00000170889, ENSG00000204356, ENSG00000159210, ENSG00000167088, ENSG00000109475, ENSG00000100387, ENSG00000149136, ENSG00000167526, ENSG00000166710, ENSG00000105397, ENSG00000165502, ENSG00000182866, ENSG00000125691, ENSG00000149480, ENSG00000096063, ENSG00000041357, ENSG00000265972, ENSG00000233927, ENSG00000149806, ENSG00000197837, ENSG00000197958, ENSG00000137154, ENSG00000116030, ENSG00000166441, ENSG00000135250, ENSG00000231500, ENSG00000143947, ENSG00000162244, ENSG00000167658, ENSG00000203814, ENSG00000108654, ENSG00000169714, ENSG00000178952, ENSG00000165916, ENSG00000178035, ENSG00000112306, ENSG00000134419, ENSG00000197756, ENSG00000186468, ENSG00000130726, ENSG00000186469, ENSG00000277791, ENSG00000103035, ENSG00000148303, ENSG00000137818, ENSG00000198034, ENSG00000118181, ENSG00000124181, ENSG00000270647, ENSG00000197102, ENSG00000104518, ENSG00000145425, ENSG00000113580, ENSG00000147604, ENSG00000114391, ENSG00000125835, ENSG00000100316, ENSG00000102978, ENSG00000005075, ENSG00000161970, ENSG00000161057, ENSG00000163636, ENSG00000182774, ENSG00000204209, ENSG00000142676	657	823	7564	2.32217	9.38972e-25	2.93429e-26	2.59783e-26
GOTERM_CC_DIRECT	GO:0022627~cytosolic small ribosomal subunit	32	3.65714	7.67675e-27	ENSG00000149273, ENSG00000213741, ENSG00000142937, ENSG00000110700, ENSG00000134419, ENSG00000112306, ENSG00000171863, ENSG00000171858, ENSG00000170889, ENSG00000105193, ENSG00000186468, ENSG00000140988, ENSG00000105372, ENSG00000198034, ENSG00000118181, ENSG00000138326, ENSG00000083845, ENSG00000115268, ENSG00000168028, ENSG00000149806, ENSG00000233927, ENSG00000145425, ENSG00000137154, ENSG00000231500, ENSG00000221983, ENSG00000143947, ENSG00000188536, ENSG00000164587, ENSG00000182774, ENSG00000204628, ENSG00000142534, ENSG00000144895	863	42	11754	10.3771	5.581e-24	1.1162e-24	1.04864e-24
REACTOME_PATHWAY	R-HSA-9735869~SARS-CoV-1 modulates host translation machinery	30	3.42857	8.72749e-26	ENSG00000149273, ENSG00000213741, ENSG00000142937, ENSG00000110700, ENSG00000134419, ENSG00000112306, ENSG00000135486, ENSG00000156508, ENSG00000171863, ENSG00000171858, ENSG00000170889, ENSG00000105193, ENSG00000186468, ENSG00000140988, ENSG00000105372, ENSG00000198034, ENSG00000118181, ENSG00000138326, ENSG00000083845, ENSG00000115268, ENSG00000168028, ENSG00000149806, ENSG00000233927, ENSG00000145425, ENSG00000137154, ENSG00000231500, ENSG00000143947, ENSG00000164587, ENSG00000182774, ENSG00000142534	657	35	7564	9.86823	1.25589e-22	3.80572e-24	3.36934e-24
REACTOME_PATHWAY	R-HSA-9754678~SARS-CoV-2 modulates host translation machinery	32	3.65714	2.35112e-22	ENSG00000149273, ENSG00000213741, ENSG00000142937, ENSG00000110700, ENSG00000134419, ENSG00000112306, ENSG00000171863, ENSG00000171858, ENSG00000170889, ENSG00000143977, ENSG00000167088, ENSG00000105193, ENSG00000186468, ENSG00000125743, ENSG00000140988, ENSG00000105372, ENSG00000198034, ENSG00000118181, ENSG00000138326, ENSG00000083845, ENSG00000115268, ENSG00000168028, ENSG00000149806, ENSG00000233927, ENSG00000145425, ENSG00000125835, ENSG00000137154, ENSG00000231500, ENSG00000143947, ENSG00000164587, ENSG00000182774, ENSG00000142534	657	47	7564	7.8386	3.38326e-19	9.95076e-21	8.80978e-21
REACTOME_PATHWAY	R-HSA-422475~Axon guidance	101	11.5429	4.59865e-22	ENSG00000108107, ENSG00000142937, ENSG00000110700, ENSG00000159377, ENSG00000136930, ENSG00000142541, ENSG00000105193, ENSG00000108344, ENSG00000138326, ENSG00000115268, ENSG00000136942, ENSG00000096384, ENSG00000168028, ENSG00000198728, ENSG00000143106, ENSG00000144713, ENSG00000221983, ENSG00000108298, ENSG00000164587, ENSG00000122026, ENSG00000142534, ENSG00000149273, ENSG00000198242, ENSG00000131469, ENSG00000145592, ENSG00000130255, ENSG00000100804, ENSG00000198918, ENSG00000159352, ENSG00000156482, ENSG00000140988, ENSG00000127922, ENSG00000063177, ENSG00000172809, ENSG00000105372, ENSG00000109971, ENSG00000188846, ENSG00000142507, ENSG00000083845, ENSG00000198755, ENSG00000071082, ENSG00000101608, ENSG00000100519, ENSG00000116251, ENSG00000183020, ENSG00000171608, ENSG00000122406, ENSG00000089157, ENSG00000147403, ENSG00000141543, ENSG00000161016, ENSG00000105640, ENSG00000213741, ENSG00000177600, ENSG00000171863, ENSG00000008018, ENSG00000099341, ENSG00000163682, ENSG00000171858, ENSG00000170889, ENSG00000160691, ENSG00000092820, ENSG00000109475, ENSG00000100387, ENSG00000167526, ENSG00000165502, ENSG00000125691, ENSG00000156299, ENSG00000041357, ENSG00000233927, ENSG00000149806, ENSG00000197958, ENSG00000117362, ENSG00000137154, ENSG00000166441, ENSG00000231500, ENSG00000143947, ENSG00000162244, ENSG00000165916, ENSG00000112306, ENSG00000134419, ENSG00000265241, ENSG00000197756, ENSG00000117676, ENSG00000186468, ENSG00000277791, ENSG00000103035, ENSG00000148303, ENSG00000137818, ENSG00000198034, ENSG00000118181, ENSG00000124181, ENSG00000145425, ENSG00000147604, ENSG00000114391, ENSG00000100316, ENSG00000161970, ENSG00000161057, ENSG00000163636, ENSG00000182774, ENSG00000142676	657	423	7564	2.74895	6.61746e-19	1.8907e-20	1.67391e-20
REACTOME_PATHWAY	R-HSA-2262752~Cellular responses to stress	138	15.7714	1.24141e-21	ENSG00000108107, ENSG00000108106, ENSG00000142937, ENSG00000110700, ENSG00000106605, ENSG00000159377, ENSG00000084207, ENSG00000136930, ENSG00000142541, ENSG00000166598, ENSG00000276966, ENSG00000117450, ENSG00000170606, ENSG00000105193, ENSG00000278588, ENSG00000108344, ENSG00000138326, ENSG00000134001, ENSG00000196313, ENSG00000115268, ENSG00000136942, ENSG00000096384, ENSG00000168028, ENSG00000186350, ENSG00000165672, ENSG00000143106, ENSG00000144713, ENSG00000221983, ENSG00000163931, ENSG00000188536, ENSG00000108298, ENSG00000121691, ENSG00000164587, ENSG00000122026, ENSG00000142534, ENSG00000086061, ENSG00000149273, ENSG00000198242, ENSG00000131469, ENSG00000092330, ENSG00000145592, ENSG00000198646, ENSG00000116701, ENSG00000158941, ENSG00000130255, ENSG00000100804, ENSG00000198918, ENSG00000159352, ENSG00000156482, ENSG00000140988, ENSG00000127922, ENSG00000095319, ENSG00000063177, ENSG00000172809, ENSG00000105372, ENSG00000168439, ENSG00000109971, ENSG00000120694, ENSG00000188846, ENSG00000110713, ENSG00000142507, ENSG00000117748, ENSG00000083845, ENSG00000198755, ENSG00000071082, ENSG00000100519, ENSG00000116251, ENSG00000088986, ENSG00000122406, ENSG00000109320, ENSG00000089157, ENSG00000089154, ENSG00000147403, ENSG00000161016, ENSG00000105640, ENSG00000213741, ENSG00000274618, ENSG00000076984, ENSG00000127184, ENSG00000103091, ENSG00000156508, ENSG00000177600, ENSG00000171863, ENSG00000111276, ENSG00000008018, ENSG00000099341, ENSG00000163682, ENSG00000171858, ENSG00000170889, ENSG00000160691, ENSG00000168298, ENSG00000109475, ENSG00000100387, ENSG00000167526, ENSG00000165502, ENSG00000125691, ENSG00000041357, ENSG00000153107, ENSG00000265972, ENSG00000233927, ENSG00000149806, ENSG00000197837, ENSG00000197958, ENSG00000142453, ENSG00000137154, ENSG00000166441, ENSG00000231500, ENSG00000143947, ENSG00000162244, ENSG00000160741, ENSG00000165916, ENSG00000112306, ENSG00000134419, ENSG00000197756, ENSG00000117676, ENSG00000164032, ENSG00000186468, ENSG00000277791, ENSG00000103035, ENSG00000148303, ENSG00000124575, ENSG00000137818, ENSG00000198034, ENSG00000118181, ENSG00000197102, ENSG00000145425, ENSG00000172977, ENSG00000164442, ENSG00000113580, ENSG00000147604, ENSG00000114391, ENSG00000100316, ENSG00000128829, ENSG00000161970, ENSG00000161057, ENSG00000163636, ENSG00000182774, ENSG00000142676	657	704	7564	2.2568	1.78639e-18	4.96219e-20	4.39321e-20
REACTOME_PATHWAY	R-HSA-9675108~Nervous system development	102	11.6571	1.68815e-21	ENSG00000108107, ENSG00000142937, ENSG00000110700, ENSG00000159377, ENSG00000136930, ENSG00000142541, ENSG00000105193, ENSG00000108344, ENSG00000138326, ENSG00000115268, ENSG00000136942, ENSG00000096384, ENSG00000168028, ENSG00000198728, ENSG00000143106, ENSG00000144713, ENSG00000221983, ENSG00000108298, ENSG00000164587, ENSG00000122026, ENSG00000142534, ENSG00000149273, ENSG00000198242, ENSG00000131469, ENSG00000145592, ENSG00000130255, ENSG00000100804, ENSG00000198918, ENSG00000159352, ENSG00000156482, ENSG00000140988, ENSG00000127922, ENSG00000063177, ENSG00000172809, ENSG00000105372, ENSG00000109971, ENSG00000188846, ENSG00000142507, ENSG00000083845, ENSG00000198755, ENSG00000071082, ENSG00000101608, ENSG00000100519, ENSG00000116251, ENSG00000183020, ENSG00000171608, ENSG00000122406, ENSG00000089157, ENSG00000147403, ENSG00000141543, ENSG00000161016, ENSG00000105640, ENSG00000213741, ENSG00000177600, ENSG00000171863, ENSG00000008018, ENSG00000099341, ENSG00000163682, ENSG00000171858, ENSG00000170889, ENSG00000160691, ENSG00000092820, ENSG00000109475, ENSG00000100387, ENSG00000167526, ENSG00000165502, ENSG00000125691, ENSG00000156299, ENSG00000041357, ENSG00000233927, ENSG00000149806, ENSG00000197958, ENSG00000117362, ENSG00000137154, ENSG00000166441, ENSG00000231500, ENSG00000143947, ENSG00000162244, ENSG00000165916, ENSG00000112306, ENSG00000134419, ENSG00000265241, ENSG00000197756, ENSG00000117676, ENSG00000186468, ENSG00000277791, ENSG00000103035, ENSG00000148303, ENSG00000137818, ENSG00000198034, ENSG00000118181, ENSG00000124181, ENSG00000145425, ENSG00000147604, ENSG00000114391, ENSG00000100316, ENSG00000127616, ENSG00000161970, ENSG00000161057, ENSG00000163636, ENSG00000182774, ENSG00000142676	657	437	7564	2.68723	2.42925e-18	6.56555e-20	5.81273e-20
REACTOME_PATHWAY	R-HSA-8953897~Cellular responses to stimuli	138	15.7714	3.22425e-21	ENSG00000108107, ENSG00000108106, ENSG00000142937, ENSG00000110700, ENSG00000106605, ENSG00000159377, ENSG00000084207, ENSG00000136930, ENSG00000142541, ENSG00000166598, ENSG00000276966, ENSG00000117450, ENSG00000170606, ENSG00000105193, ENSG00000278588, ENSG00000108344, ENSG00000138326, ENSG00000134001, ENSG00000196313, ENSG00000115268, ENSG00000136942, ENSG00000096384, ENSG00000168028, ENSG00000186350, ENSG00000165672, ENSG00000143106, ENSG00000144713, ENSG00000221983, ENSG00000163931, ENSG00000188536, ENSG00000108298, ENSG00000121691, ENSG00000164587, ENSG00000122026, ENSG00000142534, ENSG00000086061, ENSG00000149273, ENSG00000198242, ENSG00000131469, ENSG00000092330, ENSG00000145592, ENSG00000198646, ENSG00000116701, ENSG00000158941, ENSG00000130255, ENSG00000100804, ENSG00000198918, ENSG00000159352, ENSG00000156482, ENSG00000140988, ENSG00000127922, ENSG00000095319, ENSG00000063177, ENSG00000172809, ENSG00000105372, ENSG00000168439, ENSG00000109971, ENSG00000120694, ENSG00000188846, ENSG00000110713, ENSG00000142507, ENSG00000117748, ENSG00000083845, ENSG00000198755, ENSG00000071082, ENSG00000100519, ENSG00000116251, ENSG00000088986, ENSG00000122406, ENSG00000109320, ENSG00000089157, ENSG00000089154, ENSG00000147403, ENSG00000161016, ENSG00000105640, ENSG00000213741, ENSG00000274618, ENSG00000076984, ENSG00000127184, ENSG00000103091, ENSG00000156508, ENSG00000177600, ENSG00000171863, ENSG00000111276, ENSG00000008018, ENSG00000099341, ENSG00000163682, ENSG00000171858, ENSG00000170889, ENSG00000160691, ENSG00000168298, ENSG00000109475, ENSG00000100387, ENSG00000167526, ENSG00000165502, ENSG00000125691, ENSG00000041357, ENSG00000153107, ENSG00000265972, ENSG00000233927, ENSG00000149806, ENSG00000197837, ENSG00000197958, ENSG00000142453, ENSG00000137154, ENSG00000166441, ENSG00000231500, ENSG00000143947, ENSG00000162244, ENSG00000160741, ENSG00000165916, ENSG00000112306, ENSG00000134419, ENSG00000197756, ENSG00000117676, ENSG00000164032, ENSG00000186468, ENSG00000277791, ENSG00000103035, ENSG00000148303, ENSG00000124575, ENSG00000137818, ENSG00000198034, ENSG00000118181, ENSG00000197102, ENSG00000145425, ENSG00000172977, ENSG00000164442, ENSG00000113580, ENSG00000147604, ENSG00000114391, ENSG00000100316, ENSG00000128829, ENSG00000161970, ENSG00000161057, ENSG00000163636, ENSG00000182774, ENSG00000142676	657	711	7564	2.23458	4.63969e-18	1.22097e-19	1.08097e-19
REACTOME_PATHWAY	R-HSA-9692914~SARS-CoV-1-host interactions	37	4.22857	1.02076e-15	ENSG00000149273, ENSG00000213741, ENSG00000103490, ENSG00000142937, ENSG00000110700, ENSG00000134419, ENSG00000112306, ENSG00000135486, ENSG00000156508, ENSG00000171863, ENSG00000171858, ENSG00000170889, ENSG00000105193, ENSG00000186468, ENSG00000166913, ENSG00000140988, ENSG00000105372, ENSG00000130303, ENSG00000198034, ENSG00000118181, ENSG00000138326, ENSG00000083845, ENSG00000115268, ENSG00000137752, ENSG00000168028, ENSG00000149806, ENSG00000233927, ENSG00000100519, ENSG00000145425, ENSG00000137154, ENSG00000231500, ENSG00000221983, ENSG00000143947, ENSG00000109320, ENSG00000164587, ENSG00000182774, ENSG00000142534	657	92	7564	4.6302	1.43785e-12	3.58261e-14	3.17182e-14
REACTOME_PATHWAY	R-HSA-1266738~Developmental Biology	124	14.1714	6.40451e-15	ENSG00000108107, ENSG00000124151, ENSG00000142937, ENSG00000110700, ENSG00000159377, ENSG00000067955, ENSG00000114861, ENSG00000136930, ENSG00000142541, ENSG00000276966, ENSG00000105193, ENSG00000278588, ENSG00000108344, ENSG00000136826, ENSG00000138326, ENSG00000115268, ENSG00000136942, ENSG00000096384, ENSG00000168028, ENSG00000186350, ENSG00000198728, ENSG00000143106, ENSG00000144713, ENSG00000221983, ENSG00000108298, ENSG00000164587, ENSG00000122026, ENSG00000221869, ENSG00000142534, ENSG00000149273, ENSG00000198242, ENSG00000131469, ENSG00000145592, ENSG00000198646, ENSG00000130255, ENSG00000112584, ENSG00000100804, ENSG00000198918, ENSG00000159352, ENSG00000156482, ENSG00000140988, ENSG00000127922, ENSG00000063177, ENSG00000172809, ENSG00000105372, ENSG00000109971, ENSG00000188846, ENSG00000142507, ENSG00000083845, ENSG00000198755, ENSG00000071082, ENSG00000101608, ENSG00000100519, ENSG00000116251, ENSG00000183020, ENSG00000171608, ENSG00000122406, ENSG00000109320, ENSG00000089157, ENSG00000147403, ENSG00000054118, ENSG00000141543, ENSG00000161016, ENSG00000105640, ENSG00000213741, ENSG00000274618, ENSG00000177600, ENSG00000171863, ENSG00000008018, ENSG00000099341, ENSG00000163682, ENSG00000171858, ENSG00000170889, ENSG00000160691, ENSG00000092820, ENSG00000109475, ENSG00000100387, ENSG00000167526, ENSG00000165502, ENSG00000125691, ENSG00000156299, ENSG00000041357, ENSG00000233927, ENSG00000149806, ENSG00000197837, ENSG00000197958, ENSG00000142453, ENSG00000196628, ENSG00000150907, ENSG00000117362, ENSG00000137154, ENSG00000166441, ENSG00000231500, ENSG00000143947, ENSG00000162244, ENSG00000165916, ENSG00000112306, ENSG00000134419, ENSG00000265241, ENSG00000197756, ENSG00000117676, ENSG00000118058, ENSG00000164032, ENSG00000186468, ENSG00000277791, ENSG00000103035, ENSG00000148303, ENSG00000071564, ENSG00000137818, ENSG00000198034, ENSG00000118181, ENSG00000124181, ENSG00000145425, ENSG00000147604, ENSG00000114391, ENSG00000100316, ENSG00000102978, ENSG00000127616, ENSG00000005075, ENSG00000161970, ENSG00000161057, ENSG00000163636, ENSG00000182774, ENSG00000142676	657	712	7564	2.00506	9.26614e-12	2.14328e-13	1.89752e-13
REACTOME_PATHWAY	R-HSA-1643685~Disease	199	22.7429	4.24439e-14	ENSG00000110700, ENSG00000114742, ENSG00000142541, ENSG00000089902, ENSG00000276966, ENSG00000117450, ENSG00000169100, ENSG00000055332, ENSG00000278588, ENSG00000140368, ENSG00000115268, ENSG00000137752, ENSG00000168028, ENSG00000137193, ENSG00000144713, ENSG00000102879, ENSG00000108298, ENSG00000102753, ENSG00000164587, ENSG00000122026, ENSG00000142534, ENSG00000149273, ENSG00000103197, ENSG00000198242, ENSG00000145592, ENSG00000197157, ENSG00000100804, ENSG00000198918, ENSG00000143614, ENSG00000143977, ENSG00000156482, ENSG00000127922, ENSG00000095319, ENSG00000125743, ENSG00000101336, ENSG00000063177, ENSG00000105372, ENSG00000110713, ENSG00000130303, ENSG00000173193, ENSG00000142507, ENSG00000116251, ENSG00000123338, ENSG00000147403, ENSG00000136738, ENSG00000213741, ENSG00000151694, ENSG00000103490, ENSG00000274618, ENSG00000137947, ENSG00000076984, ENSG00000111679, ENSG00000027697, ENSG00000112640, ENSG00000204356, ENSG00000160691, ENSG00000167088, ENSG00000109475, ENSG00000149136, ENSG00000167526, ENSG00000149480, ENSG00000198931, ENSG00000149806, ENSG00000197837, ENSG00000197958, ENSG00000150907, ENSG00000137154, ENSG00000166441, ENSG00000143947, ENSG00000127914, ENSG00000167658, ENSG00000203814, ENSG00000169714, ENSG00000165916, ENSG00000112306, ENSG00000134419, ENSG00000197756, ENSG00000164032, ENSG00000130726, ENSG00000277791, ENSG00000103035, ENSG00000137818, ENSG00000198034, ENSG00000118181, ENSG00000124181, ENSG00000145425, ENSG00000147604, ENSG00000114391, ENSG00000125835, ENSG00000100316, ENSG00000102978, ENSG00000186298, ENSG00000129757, ENSG00000163636, ENSG00000169738, ENSG00000204209, ENSG00000108107, ENSG00000134516, ENSG00000108106, ENSG00000004939, ENSG00000142937, ENSG00000105879, ENSG00000141968, ENSG00000159377, ENSG00000136930, ENSG00000105193, ENSG00000166913, ENSG00000126457, ENSG00000108344, ENSG00000162434, ENSG00000144566, ENSG00000138326, ENSG00000196313, ENSG00000132341, ENSG00000136942, ENSG00000096384, ENSG00000110092, ENSG00000140199, ENSG00000143106, ENSG00000221983, ENSG00000221869, ENSG00000131469, ENSG00000178913, ENSG00000130255, ENSG00000079246, ENSG00000159352, ENSG00000140988, ENSG00000100401, ENSG00000172809, ENSG00000188846, ENSG00000126561, ENSG00000092201, ENSG00000117748, ENSG00000083845, ENSG00000198755, ENSG00000134982, ENSG00000176986, ENSG00000071082, ENSG00000172936, ENSG00000100519, ENSG00000088986, ENSG00000183020, ENSG00000171608, ENSG00000122406, ENSG00000109320, ENSG00000089157, ENSG00000161016, ENSG00000105640, ENSG00000099901, ENSG00000153113, ENSG00000135486, ENSG00000156508, ENSG00000177600, ENSG00000171863, ENSG00000111276, ENSG00000008018, ENSG00000099341, ENSG00000163682, ENSG00000171858, ENSG00000143799, ENSG00000170889, ENSG00000159210, ENSG00000100387, ENSG00000166710, ENSG00000105397, ENSG00000165502, ENSG00000125691, ENSG00000182866, ENSG00000096063, ENSG00000041357, ENSG00000153107, ENSG00000265972, ENSG00000233927, ENSG00000117362, ENSG00000116030, ENSG00000135250, ENSG00000231500, ENSG00000162244, ENSG00000108654, ENSG00000153574, ENSG00000178952, ENSG00000178035, ENSG00000117394, ENSG00000186468, ENSG00000108561, ENSG00000186469, ENSG00000148303, ENSG00000111605, ENSG00000197102, ENSG00000270647, ENSG00000077420, ENSG00000104518, ENSG00000172977, ENSG00000113580, ENSG00000005075, ENSG00000161970, ENSG00000161057, ENSG00000182774, ENSG00000142676	657	1410	7564	1.62488	6.10287e-11	1.38811e-12	1.22894e-12
GOTERM_CC_DIRECT	GO:0015935~small ribosomal subunit	19	2.17143	5.07694e-14	ENSG00000149273, ENSG00000213741, ENSG00000198034, ENSG00000118181, ENSG00000138326, ENSG00000083845, ENSG00000115268, ENSG00000168028, ENSG00000149806, ENSG00000233927, ENSG00000171858, ENSG00000170889, ENSG00000137154, ENSG00000231500, ENSG00000143947, ENSG00000105193, ENSG00000140988, ENSG00000186468, ENSG00000204628	863	29	11754	8.9234	3.68859e-11	2.63638e-12	2.47682e-12
REACTOME_PATHWAY	R-HSA-392499~Metabolism of proteins	209	23.8857	1.5076e-12	ENSG00000133706, ENSG00000110700, ENSG00000006712, ENSG00000114742, ENSG00000142541, ENSG00000276966, ENSG00000013374, ENSG00000156261, ENSG00000179262, ENSG00000278588, ENSG00000100221, ENSG00000147677, ENSG00000178982, ENSG00000156256, ENSG00000132507, ENSG00000134001, ENSG00000115268, ENSG00000186350, ENSG00000168028, ENSG00000144713, ENSG00000173726, ENSG00000124209, ENSG00000180817, ENSG00000179271, ENSG00000108298, ENSG00000141568, ENSG00000164587, ENSG00000122026, ENSG00000142534, ENSG00000104131, ENSG00000149273, ENSG00000198242, ENSG00000145592, ENSG00000100804, ENSG00000198918, ENSG00000100129, ENSG00000156482, ENSG00000127922, ENSG00000095319, ENSG00000063177, ENSG00000105372, ENSG00000109971, ENSG00000110713, ENSG00000158417, ENSG00000142507, ENSG00000155827, ENSG00000116251, ENSG00000078668, ENSG00000140455, ENSG00000147403, ENSG00000100353, ENSG00000136738, ENSG00000213741, ENSG00000274618, ENSG00000103811, ENSG00000114942, ENSG00000162191, ENSG00000109475, ENSG00000167526, ENSG00000136628, ENSG00000095139, ENSG00000111667, ENSG00000067369, ENSG00000134440, ENSG00000005812, ENSG00000149806, ENSG00000197837, ENSG00000197958, ENSG00000137154, ENSG00000166441, ENSG00000100897, ENSG00000143947, ENSG00000167658, ENSG00000203814, ENSG00000175390, ENSG00000161677, ENSG00000135624, ENSG00000165916, ENSG00000242247, ENSG00000112306, ENSG00000134419, ENSG00000242485, ENSG00000197756, ENSG00000188243, ENSG00000164032, ENSG00000130726, ENSG00000277791, ENSG00000103035, ENSG00000143256, ENSG00000137818, ENSG00000198034, ENSG00000149100, ENSG00000155463, ENSG00000118181, ENSG00000145425, ENSG00000204568, ENSG00000147604, ENSG00000114391, ENSG00000100316, ENSG00000163636, ENSG00000070501, ENSG00000204209, ENSG00000072803, ENSG00000108107, ENSG00000108106, ENSG00000142937, ENSG00000159377, ENSG00000136930, ENSG00000204394, ENSG00000166598, ENSG00000169189, ENSG00000105193, ENSG00000108344, ENSG00000144566, ENSG00000136826, ENSG00000175073, ENSG00000067167, ENSG00000174780, ENSG00000138326, ENSG00000196313, ENSG00000065427, ENSG00000136942, ENSG00000174547, ENSG00000143106, ENSG00000164062, ENSG00000221983, ENSG00000146731, ENSG00000131469, ENSG00000146282, ENSG00000130811, ENSG00000130255, ENSG00000132432, ENSG00000159352, ENSG00000140988, ENSG00000100401, ENSG00000172809, ENSG00000180667, ENSG00000164754, ENSG00000188846, ENSG00000083845, ENSG00000198755, ENSG00000173113, ENSG00000116898, ENSG00000134982, ENSG00000176986, ENSG00000071082, ENSG00000100519, ENSG00000088986, ENSG00000136240, ENSG00000122406, ENSG00000089157, ENSG00000161016, ENSG00000105640, ENSG00000108306, ENSG00000106803, ENSG00000095787, ENSG00000156508, ENSG00000177600, ENSG00000171863, ENSG00000008018, ENSG00000099341, ENSG00000139842, ENSG00000163682, ENSG00000171858, ENSG00000143799, ENSG00000170889, ENSG00000124357, ENSG00000125445, ENSG00000100387, ENSG00000166710, ENSG00000165502, ENSG00000125691, ENSG00000041357, ENSG00000150753, ENSG00000172046, ENSG00000233927, ENSG00000140153, ENSG00000117362, ENSG00000116030, ENSG00000103769, ENSG00000231500, ENSG00000063046, ENSG00000162244, ENSG00000108654, ENSG00000111737, ENSG00000178952, ENSG00000130338, ENSG00000172053, ENSG00000104529, ENSG00000186468, ENSG00000186469, ENSG00000106263, ENSG00000160633, ENSG00000148303, ENSG00000101361, ENSG00000132646, ENSG00000197102, ENSG00000171530, ENSG00000170445, ENSG00000084623, ENSG00000113580, ENSG00000103549, ENSG00000107581, ENSG00000161970, ENSG00000161057, ENSG00000166986, ENSG00000182774, ENSG00000031698, ENSG00000142676	657	1557	7564	1.54541	2.1694e-09	4.82097e-11	4.26819e-11
REACTOME_PATHWAY	R-HSA-9678108~SARS-CoV-1 Infection	40	4.57143	2.69013e-12	ENSG00000149273, ENSG00000213741, ENSG00000103490, ENSG00000142937, ENSG00000110700, ENSG00000134419, ENSG00000112306, ENSG00000135486, ENSG00000156508, ENSG00000171863, ENSG00000171858, ENSG00000170889, ENSG00000105193, ENSG00000186468, ENSG00000166913, ENSG00000140988, ENSG00000105372, ENSG00000173193, ENSG00000130303, ENSG00000198034, ENSG00000118181, ENSG00000138326, ENSG00000083845, ENSG00000115268, ENSG00000137752, ENSG00000168028, ENSG00000149806, ENSG00000233927, ENSG00000100519, ENSG00000145425, ENSG00000116030, ENSG00000137154, ENSG00000231500, ENSG00000221983, ENSG00000143947, ENSG00000109320, ENSG00000164587, ENSG00000182774, ENSG00000108654, ENSG00000142534	657	132	7564	3.48877	3.87117e-09	8.41543e-11	7.4505e-11
GOTERM_CC_DIRECT	GO:0005925~focal adhesion	68	7.77143	6.55418e-12	ENSG00000213741, ENSG00000079819, ENSG00000151694, ENSG00000142937, ENSG00000110700, ENSG00000135046, ENSG00000177600, ENSG00000171863, ENSG00000117335, ENSG00000142541, ENSG00000163682, ENSG00000166598, ENSG00000170889, ENSG00000105193, ENSG00000166913, ENSG00000092820, ENSG00000166710, ENSG00000162434, ENSG00000125691, ENSG00000197043, ENSG00000138964, ENSG00000115268, ENSG00000197958, ENSG00000231500, ENSG00000108298, ENSG00000121691, ENSG00000054654, ENSG00000164587, ENSG00000142534, ENSG00000149273, ENSG00000131469, ENSG00000111859, ENSG00000026508, ENSG00000136950, ENSG00000026025, ENSG00000197756, ENSG00000164111, ENSG00000116584, ENSG00000120899, ENSG00000156482, ENSG00000140988, ENSG00000101336, ENSG00000063177, ENSG00000165527, ENSG00000172809, ENSG00000105372, ENSG00000109971, ENSG00000148303, ENSG00000137818, ENSG00000198034, ENSG00000083845, ENSG00000136167, ENSG00000077420, ENSG00000198755, ENSG00000110031, ENSG00000136205, ENSG00000071082, ENSG00000145425, ENSG00000147604, ENSG00000116251, ENSG00000100316, ENSG00000122406, ENSG00000186298, ENSG00000089159, ENSG00000089157, ENSG00000124942, ENSG00000182774, ENSG00000161016	863	377	11754	2.45665	4.7649e-09	3.17659e-10	2.98434e-10
REACTOME_PATHWAY	R-HSA-9705683~SARS-CoV-2-host interactions	45	5.14286	3.62096e-11	ENSG00000149273, ENSG00000213741, ENSG00000178952, ENSG00000142937, ENSG00000110700, ENSG00000134419, ENSG00000111679, ENSG00000112306, ENSG00000171863, ENSG00000171858, ENSG00000170889, ENSG00000143977, ENSG00000167088, ENSG00000105193, ENSG00000186468, ENSG00000095319, ENSG00000125743, ENSG00000166913, ENSG00000140988, ENSG00000105372, ENSG00000166710, ENSG00000105397, ENSG00000162434, ENSG00000110713, ENSG00000198034, ENSG00000118181, ENSG00000138326, ENSG00000196313, ENSG00000083845, ENSG00000115268, ENSG00000176986, ENSG00000096384, ENSG00000168028, ENSG00000149806, ENSG00000233927, ENSG00000145425, ENSG00000125835, ENSG00000137154, ENSG00000231500, ENSG00000221983, ENSG00000143947, ENSG00000164587, ENSG00000182774, ENSG00000142534, ENSG00000169714	657	174	7564	2.97748	5.21056e-08	1.10863e-09	9.81512e-10
REACTOME_PATHWAY	R-HSA-9679506~SARS-CoV Infections	67	7.65714	1.02477e-09	ENSG00000213741, ENSG00000103490, ENSG00000142937, ENSG00000110700, ENSG00000111679, ENSG00000141968, ENSG00000135486, ENSG00000156508, ENSG00000027697, ENSG00000171863, ENSG00000171858, ENSG00000089902, ENSG00000170889, ENSG00000167088, ENSG00000105193, ENSG00000166913, ENSG00000126457, ENSG00000100387, ENSG00000166710, ENSG00000105397, ENSG00000162434, ENSG00000149480, ENSG00000096063, ENSG00000138326, ENSG00000196313, ENSG00000115268, ENSG00000137752, ENSG00000096384, ENSG00000149806, ENSG00000168028, ENSG00000233927, ENSG00000116030, ENSG00000137154, ENSG00000221983, ENSG00000135250, ENSG00000231500, ENSG00000143947, ENSG00000164587, ENSG00000142534, ENSG00000108654, ENSG00000169714, ENSG00000149273, ENSG00000178952, ENSG00000178035, ENSG00000112306, ENSG00000134419, ENSG00000143977, ENSG00000143614, ENSG00000140988, ENSG00000186468, ENSG00000095319, ENSG00000125743, ENSG00000105372, ENSG00000110713, ENSG00000130303, ENSG00000173193, ENSG00000198034, ENSG00000118181, ENSG00000083845, ENSG00000176986, ENSG00000145425, ENSG00000100519, ENSG00000113580, ENSG00000125835, ENSG00000183020, ENSG00000109320, ENSG00000182774	657	354	7564	2.179	1.47464e-06	3.07216e-08	2.7199e-08
REACTOME_PATHWAY	R-HSA-9694516~SARS-CoV-2 Infection	51	5.82857	8.59393e-09	ENSG00000213741, ENSG00000142937, ENSG00000110700, ENSG00000111679, ENSG00000171863, ENSG00000171858, ENSG00000170889, ENSG00000167088, ENSG00000105193, ENSG00000166913, ENSG00000126457, ENSG00000166710, ENSG00000105397, ENSG00000162434, ENSG00000096063, ENSG00000138326, ENSG00000196313, ENSG00000115268, ENSG00000096384, ENSG00000149806, ENSG00000168028, ENSG00000233927, ENSG00000116030, ENSG00000137154, ENSG00000221983, ENSG00000135250, ENSG00000231500, ENSG00000143947, ENSG00000164587, ENSG00000142534, ENSG00000108654, ENSG00000169714, ENSG00000149273, ENSG00000178952, ENSG00000112306, ENSG00000134419, ENSG00000143977, ENSG00000140988, ENSG00000186468, ENSG00000095319, ENSG00000125743, ENSG00000105372, ENSG00000110713, ENSG00000173193, ENSG00000198034, ENSG00000118181, ENSG00000083845, ENSG00000176986, ENSG00000145425, ENSG00000125835, ENSG00000182774	657	248	7564	2.36758	1.23666e-05	2.37821e-07	2.10551e-07
REACTOME_PATHWAY	R-HSA-1430728~Metabolism	182	20.8	4.62365e-06	ENSG00000108107, ENSG00000091140, ENSG00000124151, ENSG00000183648, ENSG00000130313, ENSG00000133706, ENSG00000142937, ENSG00000110700, ENSG00000106605, ENSG00000197894, ENSG00000159377, ENSG00000084207, ENSG00000136930, ENSG00000035687, ENSG00000142541, ENSG00000186480, ENSG00000060762, ENSG00000159131, ENSG00000105193, ENSG00000145494, ENSG00000167969, ENSG00000108344, ENSG00000144566, ENSG00000138326, ENSG00000154518, ENSG00000132341, ENSG00000196313, ENSG00000117448, ENSG00000115268, ENSG00000065427, ENSG00000136942, ENSG00000096384, ENSG00000168028, ENSG00000186350, ENSG00000143106, ENSG00000144713, ENSG00000088766, ENSG00000221983, ENSG00000180817, ENSG00000163931, ENSG00000108298, ENSG00000164587, ENSG00000125772, ENSG00000122026, ENSG00000142534, ENSG00000149273, ENSG00000198242, ENSG00000131469, ENSG00000026508, ENSG00000173221, ENSG00000145592, ENSG00000066322, ENSG00000198646, ENSG00000139505, ENSG00000117118, ENSG00000134333, ENSG00000130255, ENSG00000112584, ENSG00000137841, ENSG00000100804, ENSG00000198918, ENSG00000163382, ENSG00000159352, ENSG00000156482, ENSG00000140988, ENSG00000127922, ENSG00000095319, ENSG00000063177, ENSG00000144021, ENSG00000172809, ENSG00000014641, ENSG00000105372, ENSG00000188846, ENSG00000110713, ENSG00000173193, ENSG00000090266, ENSG00000142507, ENSG00000130703, ENSG00000153406, ENSG00000083845, ENSG00000173113, ENSG00000198755, ENSG00000131473, ENSG00000176986, ENSG00000071082, ENSG00000100519, ENSG00000116251, ENSG00000171608, ENSG00000122406, ENSG00000164405, ENSG00000089157, ENSG00000147403, ENSG00000054118, ENSG00000161016, ENSG00000105640, ENSG00000160209, ENSG00000213741, ENSG00000156467, ENSG00000127184, ENSG00000177600, ENSG00000171863, ENSG00000100938, ENSG00000112640, ENSG00000008018, ENSG00000099341, ENSG00000170525, ENSG00000187010, ENSG00000163682, ENSG00000139684, ENSG00000171858, ENSG00000170889, ENSG00000008130, ENSG00000139163, ENSG00000100422, ENSG00000143393, ENSG00000109475, ENSG00000100300, ENSG00000169826, ENSG00000167526, ENSG00000165502, ENSG00000136628, ENSG00000155368, ENSG00000125691, ENSG00000041357, ENSG00000198931, ENSG00000111144, ENSG00000213619, ENSG00000198814, ENSG00000233927, ENSG00000149806, ENSG00000197958, ENSG00000142453, ENSG00000012779, ENSG00000137154, ENSG00000166441, ENSG00000231500, ENSG00000143947, ENSG00000101347, ENSG00000162244, ENSG00000153574, ENSG00000165916, ENSG00000112667, ENSG00000178035, ENSG00000112306, ENSG00000134419, ENSG00000172053, ENSG00000197756, ENSG00000119421, ENSG00000084754, ENSG00000117394, ENSG00000186468, ENSG00000147454, ENSG00000186469, ENSG00000277791, ENSG00000012660, ENSG00000143252, ENSG00000103035, ENSG00000148303, ENSG00000137818, ENSG00000198034, ENSG00000118181, ENSG00000168918, ENSG00000124181, ENSG00000116459, ENSG00000139433, ENSG00000010256, ENSG00000145425, ENSG00000147604, ENSG00000114391, ENSG00000100316, ENSG00000167792, ENSG00000186298, ENSG00000161970, ENSG00000161057, ENSG00000163636, ENSG00000241837, ENSG00000166986, ENSG00000182774, ENSG00000169738, ENSG00000179091, ENSG00000031698, ENSG00000142676	657	1559	7564	1.34404	0.00663136	5.54453e-05	4.90878e-05
Annotation Cluster 2	Enrichment Score: 25.445696894128368
Category	Term	Count	%	PValue	Genes	List Total	Pop Hits	Pop Total	Fold Enrichment	Bonferroni	Benjamini	FDR
UP_SEQ_FEATURE	CROSSLNK:Glycyl lysine isopeptide (Lys-Gly) (interchain with G-Cter in SUMO2)	191	21.8286	1.7637e-29	ENSG00000108107, ENSG00000185947, ENSG00000102241, ENSG00000079819, ENSG00000147274, ENSG00000142937, ENSG00000110700, ENSG00000178573, ENSG00000164609, ENSG00000077235, ENSG00000099783, ENSG00000006712, ENSG00000175467, ENSG00000171940, ENSG00000114861, ENSG00000166478, ENSG00000089902, ENSG00000082153, ENSG00000166197, ENSG00000117450, ENSG00000058600, ENSG00000156261, ENSG00000147677, ENSG00000126461, ENSG00000179950, ENSG00000156256, ENSG00000113648, ENSG00000114857, ENSG00000138326, ENSG00000132341, ENSG00000115268, ENSG00000136942, ENSG00000020633, ENSG00000132466, ENSG00000143621, ENSG00000125817, ENSG00000186350, ENSG00000148516, ENSG00000144713, ENSG00000120802, ENSG00000005175, ENSG00000163931, ENSG00000141568, ENSG00000164587, ENSG00000146731, ENSG00000164346, ENSG00000104131, ENSG00000149273, ENSG00000198242, ENSG00000215301, ENSG00000089280, ENSG00000092330, ENSG00000144381, ENSG00000197157, ENSG00000134453, ENSG00000133884, ENSG00000153774, ENSG00000171843, ENSG00000144028, ENSG00000225830, ENSG00000115053, ENSG00000143614, ENSG00000079246, ENSG00000159352, ENSG00000125743, ENSG00000063177, ENSG00000100401, ENSG00000172809, ENSG00000164754, ENSG00000188846, ENSG00000110713, ENSG00000179456, ENSG00000136527, ENSG00000178764, ENSG00000112739, ENSG00000092201, ENSG00000109606, ENSG00000011260, ENSG00000138668, ENSG00000204120, ENSG00000158773, ENSG00000198755, ENSG00000060749, ENSG00000152795, ENSG00000048405, ENSG00000174718, ENSG00000176619, ENSG00000113141, ENSG00000088986, ENSG00000037474, ENSG00000109320, ENSG00000163714, ENSG00000107263, ENSG00000124942, ENSG00000147403, ENSG00000054118, ENSG00000141543, ENSG00000163798, ENSG00000161016, ENSG00000105640, ENSG00000136738, ENSG00000099901, ENSG00000153113, ENSG00000197451, ENSG00000066422, ENSG00000114942, ENSG00000135486, ENSG00000157554, ENSG00000171863, ENSG00000139842, ENSG00000099341, ENSG00000083168, ENSG00000171858, ENSG00000143799, ENSG00000170889, ENSG00000204356, ENSG00000107290, ENSG00000136450, ENSG00000100425, ENSG00000167088, ENSG00000166439, ENSG00000109475, ENSG00000163602, ENSG00000149136, ENSG00000087365, ENSG00000167526, ENSG00000163565, ENSG00000183337, ENSG00000087087, ENSG00000149480, ENSG00000089094, ENSG00000104852, ENSG00000150753, ENSG00000067369, ENSG00000248333, ENSG00000197958, ENSG00000100813, ENSG00000166164, ENSG00000137154, ENSG00000116030, ENSG00000231500, ENSG00000063046, ENSG00000101347, ENSG00000121774, ENSG00000108654, ENSG00000272333, ENSG00000160741, ENSG00000135624, ENSG00000178035, ENSG00000067334, ENSG00000026025, ENSG00000105618, ENSG00000265241, ENSG00000118058, ENSG00000145833, ENSG00000120533, ENSG00000100207, ENSG00000186468, ENSG00000130726, ENSG00000090621, ENSG00000160633, ENSG00000148303, ENSG00000071564, ENSG00000101361, ENSG00000105202, ENSG00000132646, ENSG00000129351, ENSG00000198034, ENSG00000174243, ENSG00000270647, ENSG00000115524, ENSG00000204569, ENSG00000169217, ENSG00000143401, ENSG00000159140, ENSG00000113580, ENSG00000114391, ENSG00000084463, ENSG00000100316, ENSG00000127616, ENSG00000103549, ENSG00000083896, ENSG00000165494, ENSG00000225921, ENSG00000123136, ENSG00000161970, ENSG00000185404, ENSG00000073614, ENSG00000204209, ENSG00000068394, ENSG00000142676	849	1179	11922	2.27489	7.55216e-26	7.55216e-26	7.53805e-26
UP_KW_PTM	KW-1017~Isopeptide bond	252	28.8	5.90911e-28	ENSG00000185947, ENSG00000153310, ENSG00000110700, ENSG00000077235, ENSG00000006712, ENSG00000175467, ENSG00000114861, ENSG00000186480, ENSG00000089902, ENSG00000276966, ENSG00000082153, ENSG00000166197, ENSG00000117450, ENSG00000079785, ENSG00000058600, ENSG00000144848, ENSG00000055332, ENSG00000156261, ENSG00000179262, ENSG00000278588, ENSG00000147677, ENSG00000179950, ENSG00000156256, ENSG00000113648, ENSG00000114857, ENSG00000115268, ENSG00000137752, ENSG00000143621, ENSG00000186350, ENSG00000168028, ENSG00000148516, ENSG00000144713, ENSG00000173726, ENSG00000005175, ENSG00000163931, ENSG00000108298, ENSG00000141568, ENSG00000164587, ENSG00000164346, ENSG00000104131, ENSG00000149273, ENSG00000198242, ENSG00000215301, ENSG00000144381, ENSG00000197157, ENSG00000134453, ENSG00000153774, ENSG00000134333, ENSG00000144028, ENSG00000164111, ENSG00000225830, ENSG00000115053, ENSG00000143614, ENSG00000156482, ENSG00000125743, ENSG00000063177, ENSG00000109971, ENSG00000110713, ENSG00000136527, ENSG00000178764, ENSG00000130303, ENSG00000109606, ENSG00000158773, ENSG00000152795, ENSG00000174718, ENSG00000037474, ENSG00000078668, ENSG00000163714, ENSG00000147403, ENSG00000054118, ENSG00000125870, ENSG00000141543, ENSG00000136738, ENSG00000103490, ENSG00000274618, ENSG00000114942, ENSG00000157554, ENSG00000083168, ENSG00000204356, ENSG00000107290, ENSG00000100425, ENSG00000167088, ENSG00000109475, ENSG00000166439, ENSG00000163602, ENSG00000149136, ENSG00000167526, ENSG00000183337, ENSG00000087087, ENSG00000149480, ENSG00000067369, ENSG00000248333, ENSG00000197837, ENSG00000197958, ENSG00000137154, ENSG00000143947, ENSG00000167658, ENSG00000203814, ENSG00000272333, ENSG00000135624, ENSG00000067334, ENSG00000026025, ENSG00000265241, ENSG00000118058, ENSG00000100207, ENSG00000164032, ENSG00000130726, ENSG00000103035, ENSG00000105202, ENSG00000198034, ENSG00000196531, ENSG00000198830, ENSG00000115128, ENSG00000204569, ENSG00000145425, ENSG00000159140, ENSG00000114391, ENSG00000084463, ENSG00000100316, ENSG00000164163, ENSG00000225921, ENSG00000165494, ENSG00000185404, ENSG00000070501, ENSG00000204209, ENSG00000108107, ENSG00000102241, ENSG00000079819, ENSG00000147274, ENSG00000142937, ENSG00000182718, ENSG00000178573, ENSG00000164609, ENSG00000130956, ENSG00000099783, ENSG00000135046, ENSG00000171940, ENSG00000166478, ENSG00000166913, ENSG00000126457, ENSG00000108344, ENSG00000136826, ENSG00000126461, ENSG00000174780, ENSG00000138326, ENSG00000132341, ENSG00000136942, ENSG00000020633, ENSG00000132466, ENSG00000125817, ENSG00000110092, ENSG00000120802, ENSG00000221983, ENSG00000146731, ENSG00000221869, ENSG00000089280, ENSG00000092330, ENSG00000133884, ENSG00000158941, ENSG00000171843, ENSG00000079246, ENSG00000159352, ENSG00000140988, ENSG00000100401, ENSG00000172809, ENSG00000168439, ENSG00000164754, ENSG00000188846, ENSG00000179456, ENSG00000112739, ENSG00000092201, ENSG00000011260, ENSG00000117748, ENSG00000138668, ENSG00000204120, ENSG00000083845, ENSG00000198755, ENSG00000060749, ENSG00000131473, ENSG00000048405, ENSG00000176619, ENSG00000113141, ENSG00000088986, ENSG00000122406, ENSG00000109320, ENSG00000089157, ENSG00000124942, ENSG00000107263, ENSG00000163798, ENSG00000161016, ENSG00000105640, ENSG00000099901, ENSG00000153113, ENSG00000197451, ENSG00000066422, ENSG00000135486, ENSG00000171863, ENSG00000099341, ENSG00000139842, ENSG00000171858, ENSG00000143799, ENSG00000170889, ENSG00000136450, ENSG00000087365, ENSG00000163565, ENSG00000089094, ENSG00000104852, ENSG00000156299, ENSG00000150753, ENSG00000132780, ENSG00000265972, ENSG00000135930, ENSG00000100813, ENSG00000166164, ENSG00000116030, ENSG00000231500, ENSG00000063046, ENSG00000101347, ENSG00000121774, ENSG00000108654, ENSG00000160741, ENSG00000178035, ENSG00000105618, ENSG00000145833, ENSG00000120533, ENSG00000186468, ENSG00000090621, ENSG00000185811, ENSG00000160633, ENSG00000148303, ENSG00000071564, ENSG00000101361, ENSG00000132646, ENSG00000129351, ENSG00000174243, ENSG00000270647, ENSG00000204287, ENSG00000115524, ENSG00000169217, ENSG00000143401, ENSG00000172977, ENSG00000084623, ENSG00000113580, ENSG00000127616, ENSG00000103549, ENSG00000083896, ENSG00000123136, ENSG00000161970, ENSG00000182774, ENSG00000073614, ENSG00000068394, ENSG00000142676	772	1622	9430	1.89777	1.47728e-26	7.68184e-27	7.68184e-27
UP_KW_PTM	KW-0832~Ubl conjugation	294	33.6	4.41532e-21	ENSG00000185947, ENSG00000153310, ENSG00000110700, ENSG00000077235, ENSG00000006712, ENSG00000175467, ENSG00000114861, ENSG00000186480, ENSG00000089902, ENSG00000276966, ENSG00000082153, ENSG00000166197, ENSG00000117450, ENSG00000079785, ENSG00000058600, ENSG00000144848, ENSG00000055332, ENSG00000156261, ENSG00000179262, ENSG00000278588, ENSG00000100221, ENSG00000143751, ENSG00000147677, ENSG00000179950, ENSG00000156256, ENSG00000113648, ENSG00000114857, ENSG00000104814, ENSG00000115268, ENSG00000137752, ENSG00000143621, ENSG00000186350, ENSG00000168028, ENSG00000137193, ENSG00000148516, ENSG00000144713, ENSG00000173726, ENSG00000102879, ENSG00000005175, ENSG00000163931, ENSG00000108298, ENSG00000141568, ENSG00000164587, ENSG00000164346, ENSG00000104131, ENSG00000149273, ENSG00000103197, ENSG00000198242, ENSG00000215301, ENSG00000144381, ENSG00000197157, ENSG00000134453, ENSG00000153774, ENSG00000134333, ENSG00000144028, ENSG00000164111, ENSG00000225830, ENSG00000115053, ENSG00000143614, ENSG00000156482, ENSG00000125743, ENSG00000101336, ENSG00000063177, ENSG00000109971, ENSG00000110713, ENSG00000136527, ENSG00000178764, ENSG00000130303, ENSG00000109606, ENSG00000158773, ENSG00000152795, ENSG00000063978, ENSG00000174718, ENSG00000037474, ENSG00000185721, ENSG00000078668, ENSG00000163714, ENSG00000147403, ENSG00000054118, ENSG00000125870, ENSG00000141543, ENSG00000136738, ENSG00000103490, ENSG00000274618, ENSG00000114942, ENSG00000027697, ENSG00000157554, ENSG00000083168, ENSG00000204356, ENSG00000107290, ENSG00000100425, ENSG00000167088, ENSG00000109475, ENSG00000166439, ENSG00000163602, ENSG00000149136, ENSG00000167526, ENSG00000183337, ENSG00000087087, ENSG00000149480, ENSG00000150593, ENSG00000067369, ENSG00000248333, ENSG00000197837, ENSG00000197958, ENSG00000150907, ENSG00000137154, ENSG00000143947, ENSG00000090238, ENSG00000167658, ENSG00000203814, ENSG00000272333, ENSG00000106785, ENSG00000135624, ENSG00000165916, ENSG00000067334, ENSG00000026025, ENSG00000265241, ENSG00000118058, ENSG00000173545, ENSG00000197629, ENSG00000100207, ENSG00000164032, ENSG00000130726, ENSG00000103035, ENSG00000105202, ENSG00000181852, ENSG00000198034, ENSG00000124181, ENSG00000196531, ENSG00000198830, ENSG00000115128, ENSG00000204569, ENSG00000145425, ENSG00000159140, ENSG00000114391, ENSG00000084463, ENSG00000100316, ENSG00000164163, ENSG00000225921, ENSG00000165494, ENSG00000108395, ENSG00000185404, ENSG00000070501, ENSG00000204209, ENSG00000108107, ENSG00000102241, ENSG00000079819, ENSG00000108106, ENSG00000147274, ENSG00000142937, ENSG00000182718, ENSG00000178573, ENSG00000164609, ENSG00000130956, ENSG00000099783, ENSG00000135046, ENSG00000171940, ENSG00000166478, ENSG00000169189, ENSG00000166913, ENSG00000126457, ENSG00000108344, ENSG00000162434, ENSG00000136826, ENSG00000126461, ENSG00000174780, ENSG00000138326, ENSG00000132341, ENSG00000136942, ENSG00000096384, ENSG00000020633, ENSG00000132466, ENSG00000125817, ENSG00000110092, ENSG00000198728, ENSG00000120802, ENSG00000221983, ENSG00000146731, ENSG00000221869, ENSG00000071994, ENSG00000089280, ENSG00000092330, ENSG00000133884, ENSG00000158941, ENSG00000171843, ENSG00000134294, ENSG00000127528, ENSG00000079246, ENSG00000159352, ENSG00000140988, ENSG00000100401, ENSG00000172809, ENSG00000014641, ENSG00000168439, ENSG00000164754, ENSG00000188846, ENSG00000179456, ENSG00000091592, ENSG00000126561, ENSG00000112739, ENSG00000092201, ENSG00000140968, ENSG00000011260, ENSG00000117748, ENSG00000138668, ENSG00000204120, ENSG00000083845, ENSG00000198755, ENSG00000060749, ENSG00000131473, ENSG00000048405, ENSG00000134982, ENSG00000172936, ENSG00000176619, ENSG00000113141, ENSG00000088986, ENSG00000122406, ENSG00000109320, ENSG00000089157, ENSG00000124942, ENSG00000107263, ENSG00000163798, ENSG00000161016, ENSG00000105640, ENSG00000108669, ENSG00000099901, ENSG00000153113, ENSG00000197451, ENSG00000066422, ENSG00000135486, ENSG00000156508, ENSG00000171863, ENSG00000111276, ENSG00000099341, ENSG00000139842, ENSG00000171858, ENSG00000143799, ENSG00000170889, ENSG00000136450, ENSG00000087365, ENSG00000163565, ENSG00000123143, ENSG00000089094, ENSG00000104852, ENSG00000156299, ENSG00000150753, ENSG00000132780, ENSG00000265972, ENSG00000135930, ENSG00000100813, ENSG00000166164, ENSG00000116030, ENSG00000231500, ENSG00000063046, ENSG00000101347, ENSG00000121774, ENSG00000108654, ENSG00000160741, ENSG00000111859, ENSG00000178035, ENSG00000007944, ENSG00000105618, ENSG00000145833, ENSG00000120533, ENSG00000186468, ENSG00000090621, ENSG00000185811, ENSG00000160633, ENSG00000148303, ENSG00000071564, ENSG00000101361, ENSG00000132646, ENSG00000129351, ENSG00000174243, ENSG00000270647, ENSG00000204287, ENSG00000115524, ENSG00000169217, ENSG00000143401, ENSG00000172977, ENSG00000084623, ENSG00000113580, ENSG00000127616, ENSG00000103549, ENSG00000083896, ENSG00000123136, ENSG00000161970, ENSG00000161057, ENSG00000124226, ENSG00000182774, ENSG00000073614, ENSG00000068394, ENSG00000142676	772	2230	9430	1.61041	1.10383e-19	2.86996e-20	2.86996e-20
Annotation Cluster 3	Enrichment Score: 13.775299154486028
Category	Term	Count	%	PValue	Genes	List Total	Pop Hits	Pop Total	Fold Enrichment	Bonferroni	Benjamini	FDR
KEGG_PATHWAY	hsa03040:Spliceosome	50	5.71429	3.3475e-20	ENSG00000147274, ENSG00000164609, ENSG00000099783, ENSG00000135486, ENSG00000175467, ENSG00000136450, ENSG00000112081, ENSG00000167088, ENSG00000087365, ENSG00000106245, ENSG00000179950, ENSG00000104852, ENSG00000150316, ENSG00000100813, ENSG00000100138, ENSG00000183684, ENSG00000101343, ENSG00000100650, ENSG00000124562, ENSG00000108654, ENSG00000076924, ENSG00000089280, ENSG00000134453, ENSG00000105618, ENSG00000265241, ENSG00000130332, ENSG00000145833, ENSG00000144028, ENSG00000143977, ENSG00000125743, ENSG00000183431, ENSG00000102103, ENSG00000109971, ENSG00000168438, ENSG00000136527, ENSG00000101161, ENSG00000174243, ENSG00000109606, ENSG00000204560, ENSG00000134186, ENSG00000115524, ENSG00000115128, ENSG00000143368, ENSG00000169976, ENSG00000119953, ENSG00000084463, ENSG00000125835, ENSG00000163714, ENSG00000125870, ENSG00000141543	493	125	5358	4.34726	9.9086e-18	3.30287e-18	3.2136e-18
UP_KW_BIOLOGICAL_PROCESS	KW-0508~mRNA splicing	66	7.54286	3.12793e-19	ENSG00000147274, ENSG00000130956, ENSG00000164609, ENSG00000099783, ENSG00000135486, ENSG00000175467, ENSG00000109917, ENSG00000163166, ENSG00000136450, ENSG00000112081, ENSG00000167088, ENSG00000087365, ENSG00000106245, ENSG00000126461, ENSG00000179950, ENSG00000096063, ENSG00000150316, ENSG00000104859, ENSG00000100813, ENSG00000100138, ENSG00000135250, ENSG00000183684, ENSG00000182872, ENSG00000101343, ENSG00000011243, ENSG00000100650, ENSG00000108654, ENSG00000076924, ENSG00000134453, ENSG00000105618, ENSG00000265241, ENSG00000158941, ENSG00000130332, ENSG00000131981, ENSG00000145833, ENSG00000144028, ENSG00000143977, ENSG00000108561, ENSG00000125743, ENSG00000183431, ENSG00000102103, ENSG00000109971, ENSG00000168438, ENSG00000136527, ENSG00000112739, ENSG00000101161, ENSG00000174243, ENSG00000109606, ENSG00000204560, ENSG00000134186, ENSG00000115524, ENSG00000115128, ENSG00000143368, ENSG00000169217, ENSG00000169976, ENSG00000119953, ENSG00000159140, ENSG00000113141, ENSG00000084463, ENSG00000125835, ENSG00000083896, ENSG00000123136, ENSG00000125870, ENSG00000054118, ENSG00000141543, ENSG00000068394	548	260	7331	3.39589	3.44072e-17	3.44072e-17	3.28433e-17
REACTOME_PATHWAY	R-HSA-72163~mRNA Splicing - Major Pathway	59	6.74286	9.24475e-18	ENSG00000102241, ENSG00000147274, ENSG00000164609, ENSG00000099783, ENSG00000135486, ENSG00000175467, ENSG00000136450, ENSG00000112081, ENSG00000167088, ENSG00000087365, ENSG00000087087, ENSG00000143751, ENSG00000106245, ENSG00000179950, ENSG00000104852, ENSG00000150316, ENSG00000100813, ENSG00000100138, ENSG00000183684, ENSG00000182872, ENSG00000101343, ENSG00000100650, ENSG00000124562, ENSG00000108654, ENSG00000076924, ENSG00000089280, ENSG00000134453, ENSG00000105618, ENSG00000265241, ENSG00000130332, ENSG00000145833, ENSG00000144028, ENSG00000143977, ENSG00000125743, ENSG00000183431, ENSG00000102103, ENSG00000109971, ENSG00000168438, ENSG00000136527, ENSG00000112739, ENSG00000101161, ENSG00000174243, ENSG00000109606, ENSG00000204560, ENSG00000138668, ENSG00000115524, ENSG00000115128, ENSG00000143368, ENSG00000169976, ENSG00000119953, ENSG00000113141, ENSG00000084463, ENSG00000125835, ENSG00000102978, ENSG00000005075, ENSG00000163714, ENSG00000125870, ENSG00000141543, ENSG00000068394	657	197	7564	3.44804	1.33032e-14	3.41108e-16	3.01995e-16
UP_KW_BIOLOGICAL_PROCESS	KW-0507~mRNA processing	72	8.22857	1.52258e-17	ENSG00000071894, ENSG00000147274, ENSG00000130956, ENSG00000164609, ENSG00000099783, ENSG00000135486, ENSG00000175467, ENSG00000109917, ENSG00000163166, ENSG00000136450, ENSG00000079785, ENSG00000112081, ENSG00000167088, ENSG00000087365, ENSG00000106245, ENSG00000126461, ENSG00000179950, ENSG00000104852, ENSG00000096063, ENSG00000150316, ENSG00000104859, ENSG00000100813, ENSG00000100138, ENSG00000135250, ENSG00000183684, ENSG00000182872, ENSG00000101343, ENSG00000121774, ENSG00000011243, ENSG00000100650, ENSG00000108654, ENSG00000076924, ENSG00000134453, ENSG00000105618, ENSG00000265241, ENSG00000158941, ENSG00000130332, ENSG00000131981, ENSG00000145833, ENSG00000144028, ENSG00000143977, ENSG00000108561, ENSG00000125743, ENSG00000183431, ENSG00000102103, ENSG00000109971, ENSG00000168438, ENSG00000111605, ENSG00000136527, ENSG00000112739, ENSG00000101161, ENSG00000174243, ENSG00000109606, ENSG00000204560, ENSG00000134186, ENSG00000115524, ENSG00000115128, ENSG00000143368, ENSG00000169217, ENSG00000169976, ENSG00000119953, ENSG00000159140, ENSG00000113141, ENSG00000084463, ENSG00000125835, ENSG00000083896, ENSG00000165494, ENSG00000123136, ENSG00000125870, ENSG00000054118, ENSG00000141543, ENSG00000068394	548	324	7331	2.97283	1.67484e-15	8.3742e-16	7.99355e-16
REACTOME_PATHWAY	R-HSA-72172~mRNA Splicing	59	6.74286	7.09943e-17	ENSG00000102241, ENSG00000147274, ENSG00000164609, ENSG00000099783, ENSG00000135486, ENSG00000175467, ENSG00000136450, ENSG00000112081, ENSG00000167088, ENSG00000087365, ENSG00000087087, ENSG00000143751, ENSG00000106245, ENSG00000179950, ENSG00000104852, ENSG00000150316, ENSG00000100813, ENSG00000100138, ENSG00000183684, ENSG00000182872, ENSG00000101343, ENSG00000100650, ENSG00000124562, ENSG00000108654, ENSG00000076924, ENSG00000089280, ENSG00000134453, ENSG00000105618, ENSG00000265241, ENSG00000130332, ENSG00000145833, ENSG00000144028, ENSG00000143977, ENSG00000125743, ENSG00000183431, ENSG00000102103, ENSG00000109971, ENSG00000168438, ENSG00000136527, ENSG00000112739, ENSG00000101161, ENSG00000174243, ENSG00000109606, ENSG00000204560, ENSG00000138668, ENSG00000115524, ENSG00000115128, ENSG00000143368, ENSG00000169976, ENSG00000119953, ENSG00000113141, ENSG00000084463, ENSG00000125835, ENSG00000102978, ENSG00000005075, ENSG00000163714, ENSG00000125870, ENSG00000141543, ENSG00000068394	657	205	7564	3.31348	1.59761e-13	2.55402e-15	2.26117e-15
GOTERM_CC_DIRECT	GO:0005681~spliceosomal complex	40	4.57143	1.02548e-16	ENSG00000102241, ENSG00000147274, ENSG00000164609, ENSG00000095787, ENSG00000135486, ENSG00000099783, ENSG00000134453, ENSG00000105618, ENSG00000265241, ENSG00000131981, ENSG00000145833, ENSG00000144028, ENSG00000115053, ENSG00000143977, ENSG00000167088, ENSG00000125743, ENSG00000183431, ENSG00000087365, ENSG00000106245, ENSG00000109971, ENSG00000136527, ENSG00000101161, ENSG00000104852, ENSG00000109606, ENSG00000204560, ENSG00000150316, ENSG00000115524, ENSG00000115128, ENSG00000152795, ENSG00000143368, ENSG00000169976, ENSG00000119953, ENSG00000084463, ENSG00000125835, ENSG00000102317, ENSG00000101343, ENSG00000125870, ENSG00000124562, ENSG00000108654, ENSG00000068394	863	116	11754	4.69653	8.07132e-14	9.31905e-15	8.75504e-15
GOTERM_BP_DIRECT	GO:0000398~mRNA splicing, via spliceosome	50	5.71429	5.90773e-16	ENSG00000102241, ENSG00000147274, ENSG00000164609, ENSG00000099783, ENSG00000135486, ENSG00000175467, ENSG00000136450, ENSG00000112081, ENSG00000167088, ENSG00000087365, ENSG00000106245, ENSG00000104852, ENSG00000150316, ENSG00000100138, ENSG00000183684, ENSG00000182872, ENSG00000101343, ENSG00000100650, ENSG00000124562, ENSG00000108654, ENSG00000076924, ENSG00000134453, ENSG00000105618, ENSG00000265241, ENSG00000130332, ENSG00000145833, ENSG00000144028, ENSG00000143977, ENSG00000125743, ENSG00000183431, ENSG00000109971, ENSG00000168438, ENSG00000136527, ENSG00000112739, ENSG00000101161, ENSG00000174243, ENSG00000204560, ENSG00000134186, ENSG00000115524, ENSG00000115128, ENSG00000065526, ENSG00000143368, ENSG00000169976, ENSG00000113141, ENSG00000125835, ENSG00000083896, ENSG00000123136, ENSG00000125870, ENSG00000141543, ENSG00000068394	841	181	11271	3.70218	1.82354e-12	6.46699e-13	6.42761e-13
REACTOME_PATHWAY	R-HSA-72203~Processing of Capped Intron-Containing Pre-mRNA	67	7.65714	2.03935e-15	ENSG00000071894, ENSG00000102241, ENSG00000147274, ENSG00000164609, ENSG00000099783, ENSG00000135486, ENSG00000175467, ENSG00000162231, ENSG00000136450, ENSG00000112081, ENSG00000167088, ENSG00000087365, ENSG00000087087, ENSG00000143751, ENSG00000106245, ENSG00000179950, ENSG00000104852, ENSG00000196313, ENSG00000150316, ENSG00000100813, ENSG00000100138, ENSG00000183684, ENSG00000182872, ENSG00000101343, ENSG00000100650, ENSG00000124562, ENSG00000108654, ENSG00000076924, ENSG00000089280, ENSG00000134453, ENSG00000105618, ENSG00000265241, ENSG00000130332, ENSG00000145833, ENSG00000144028, ENSG00000143977, ENSG00000095319, ENSG00000125743, ENSG00000183431, ENSG00000102103, ENSG00000109971, ENSG00000168438, ENSG00000111605, ENSG00000110713, ENSG00000136527, ENSG00000112739, ENSG00000101161, ENSG00000174243, ENSG00000109606, ENSG00000204560, ENSG00000138668, ENSG00000115524, ENSG00000115128, ENSG00000143368, ENSG00000169976, ENSG00000119953, ENSG00000113141, ENSG00000084463, ENSG00000125835, ENSG00000102978, ENSG00000165494, ENSG00000005075, ENSG00000123136, ENSG00000163714, ENSG00000125870, ENSG00000141543, ENSG00000068394	657	270	7564	2.85691	2.8757e-12	6.98722e-14	6.18604e-14
UP_KW_CELLULAR_COMPONENT	KW-0747~Spliceosome	40	4.57143	3.83819e-14	ENSG00000076924, ENSG00000147274, ENSG00000164609, ENSG00000135486, ENSG00000099783, ENSG00000134453, ENSG00000175467, ENSG00000105618, ENSG00000265241, ENSG00000130332, ENSG00000131981, ENSG00000144028, ENSG00000143977, ENSG00000136450, ENSG00000167088, ENSG00000125743, ENSG00000183431, ENSG00000087365, ENSG00000106245, ENSG00000109971, ENSG00000168438, ENSG00000112739, ENSG00000101161, ENSG00000174243, ENSG00000204560, ENSG00000134186, ENSG00000150316, ENSG00000115524, ENSG00000115128, ENSG00000143368, ENSG00000169976, ENSG00000119953, ENSG00000113141, ENSG00000125835, ENSG00000100138, ENSG00000183684, ENSG00000101343, ENSG00000125870, ENSG00000108654, ENSG00000141543	789	136	10797	4.02483	1.92069e-12	6.39699e-13	6.26905e-13
GOTERM_CC_DIRECT	GO:0071013~catalytic step 2 spliceosome	28	3.2	2.81229e-11	ENSG00000076924, ENSG00000147274, ENSG00000164609, ENSG00000135486, ENSG00000099783, ENSG00000175467, ENSG00000265241, ENSG00000130332, ENSG00000144028, ENSG00000143977, ENSG00000136450, ENSG00000167088, ENSG00000125743, ENSG00000183431, ENSG00000087365, ENSG00000168438, ENSG00000112739, ENSG00000101161, ENSG00000174243, ENSG00000150316, ENSG00000115524, ENSG00000115128, ENSG00000125835, ENSG00000183684, ENSG00000101343, ENSG00000125870, ENSG00000108654, ENSG00000141543	863	85	11754	4.48657	2.04453e-08	1.27783e-09	1.20049e-09
GOTERM_BP_DIRECT	GO:0008380~RNA splicing	38	4.34286	2.52621e-09	ENSG00000089280, ENSG00000164609, ENSG00000130956, ENSG00000135486, ENSG00000109917, ENSG00000265241, ENSG00000158941, ENSG00000131981, ENSG00000163166, ENSG00000143977, ENSG00000167088, ENSG00000108561, ENSG00000125743, ENSG00000126457, ENSG00000102103, ENSG00000087365, ENSG00000106245, ENSG00000109971, ENSG00000126461, ENSG00000179950, ENSG00000112739, ENSG00000101161, ENSG00000174243, ENSG00000109606, ENSG00000270647, ENSG00000096063, ENSG00000204560, ENSG00000134186, ENSG00000104859, ENSG00000115524, ENSG00000143368, ENSG00000100813, ENSG00000159140, ENSG00000125835, ENSG00000135250, ENSG00000182872, ENSG00000011243, ENSG00000054118	841	171	11271	2.9782	8.29855e-06	1.65921e-06	1.64911e-06
GOTERM_CC_DIRECT	GO:0016607~nuclear speck	59	6.74286	3.78613e-08	ENSG00000183648, ENSG00000105879, ENSG00000130956, ENSG00000164609, ENSG00000095787, ENSG00000175467, ENSG00000171940, ENSG00000117697, ENSG00000083168, ENSG00000162231, ENSG00000136450, ENSG00000112081, ENSG00000100425, ENSG00000087365, ENSG00000163565, ENSG00000143751, ENSG00000125520, ENSG00000104852, ENSG00000096063, ENSG00000150316, ENSG00000100813, ENSG00000116030, ENSG00000135250, ENSG00000183684, ENSG00000182872, ENSG00000101343, ENSG00000011243, ENSG00000100650, ENSG00000108654, ENSG00000105618, ENSG00000265241, ENSG00000174953, ENSG00000145833, ENSG00000143614, ENSG00000100325, ENSG00000183431, ENSG00000102103, ENSG00000168438, ENSG00000121067, ENSG00000111605, ENSG00000179456, ENSG00000198791, ENSG00000112739, ENSG00000101161, ENSG00000109606, ENSG00000115524, ENSG00000110031, ENSG00000169217, ENSG00000119953, ENSG00000159140, ENSG00000113580, ENSG00000113141, ENSG00000083896, ENSG00000186298, ENSG00000101445, ENSG00000123136, ENSG00000125870, ENSG00000054118, ENSG00000141543	863	375	11754	2.14287	2.75248e-05	1.19675e-06	1.12432e-06
GOTERM_BP_DIRECT	GO:0006397~mRNA processing	32	3.65714	6.24802e-06	ENSG00000070047, ENSG00000130956, ENSG00000135486, ENSG00000109917, ENSG00000265241, ENSG00000158941, ENSG00000131981, ENSG00000163166, ENSG00000136450, ENSG00000079785, ENSG00000167088, ENSG00000108561, ENSG00000125743, ENSG00000183431, ENSG00000102103, ENSG00000087365, ENSG00000087087, ENSG00000109971, ENSG00000126461, ENSG00000111605, ENSG00000179950, ENSG00000109606, ENSG00000134186, ENSG00000104859, ENSG00000143368, ENSG00000119953, ENSG00000100813, ENSG00000159140, ENSG00000121774, ENSG00000011243, ENSG00000100650, ENSG00000054118	841	177	11271	2.42294	0.0203156	0.00186532	0.00185396
Annotation Cluster 4	Enrichment Score: 7.322835632347574
Category	Term	Count	%	PValue	Genes	List Total	Pop Hits	Pop Total	Fold Enrichment	Bonferroni	Benjamini	FDR
GOTERM_BP_DIRECT	GO:0006413~translational initiation	23	2.62857	1.4181e-12	ENSG00000178982, ENSG00000149273, ENSG00000158417, ENSG00000215301, ENSG00000149100, ENSG00000130811, ENSG00000134001, ENSG00000083845, ENSG00000172239, ENSG00000135930, ENSG00000145425, ENSG00000084623, ENSG00000100129, ENSG00000164163, ENSG00000107581, ENSG00000106263, ENSG00000182774, ENSG00000100353, ENSG00000175390, ENSG00000104131, ENSG00000144895, ENSG00000163412, ENSG00000147677	841	50	11271	6.16488	4.65842e-09	1.16426e-09	1.15717e-09
GOTERM_CC_DIRECT	GO:0033290~eukaryotic 48S preinitiation complex	12	1.37143	9.21146e-11	ENSG00000178982, ENSG00000084623, ENSG00000149100, ENSG00000100129, ENSG00000130811, ENSG00000107581, ENSG00000134001, ENSG00000106263, ENSG00000100353, ENSG00000175390, ENSG00000104131, ENSG00000147677	863	14	11754	11.6742	6.69673e-08	3.93925e-09	3.70084e-09
UP_KW_BIOLOGICAL_PROCESS	KW-0648~Protein biosynthesis	34	3.88571	8.8564e-10	ENSG00000178952, ENSG00000133706, ENSG00000146282, ENSG00000130811, ENSG00000172053, ENSG00000114942, ENSG00000156508, ENSG00000104529, ENSG00000139726, ENSG00000204394, ENSG00000100129, ENSG00000106263, ENSG00000147677, ENSG00000178982, ENSG00000136628, ENSG00000158417, ENSG00000149100, ENSG00000132507, ENSG00000134001, ENSG00000134440, ENSG00000065427, ENSG00000135930, ENSG00000170445, ENSG00000084623, ENSG00000063046, ENSG00000107581, ENSG00000167658, ENSG00000166986, ENSG00000100353, ENSG00000175390, ENSG00000104131, ENSG00000163412, ENSG00000031698, ENSG00000144895	548	137	7331	3.32002	9.74204e-08	2.43551e-08	2.32481e-08
GOTERM_CC_DIRECT	GO:0005852~eukaryotic translation initiation factor 3 complex	11	1.25714	3.26684e-09	ENSG00000178982, ENSG00000084623, ENSG00000149100, ENSG00000100129, ENSG00000130811, ENSG00000107581, ENSG00000106263, ENSG00000100353, ENSG00000175390, ENSG00000104131, ENSG00000147677	863	14	11754	10.7014	2.37499e-06	1.25e-07	1.17434e-07
GOTERM_BP_DIRECT	GO:0001732~formation of cytoplasmic translation initiation complex	11	1.25714	1.06823e-08	ENSG00000178982, ENSG00000084623, ENSG00000149100, ENSG00000100129, ENSG00000130811, ENSG00000107581, ENSG00000106263, ENSG00000100353, ENSG00000175390, ENSG00000104131, ENSG00000147677	841	15	11271	9.82806	3.50907e-05	5.84676e-06	5.81116e-06
GOTERM_CC_DIRECT	GO:0016282~eukaryotic 43S preinitiation complex	11	1.25714	2.28087e-08	ENSG00000178982, ENSG00000084623, ENSG00000149100, ENSG00000100129, ENSG00000130811, ENSG00000107581, ENSG00000106263, ENSG00000100353, ENSG00000175390, ENSG00000104131, ENSG00000147677	863	16	11754	9.3637	1.65818e-05	8.29095e-07	7.78916e-07
GOTERM_MF_DIRECT	GO:0003743~translation initiation factor activity	18	2.05714	4.16722e-07	ENSG00000178982, ENSG00000158417, ENSG00000149100, ENSG00000130811, ENSG00000134001, ENSG00000139726, ENSG00000135930, ENSG00000084623, ENSG00000100129, ENSG00000063046, ENSG00000107581, ENSG00000106263, ENSG00000100353, ENSG00000175390, ENSG00000104131, ENSG00000144895, ENSG00000163412, ENSG00000147677	856	57	11568	4.26758	0.000385811	7.7177e-05	7.59268e-05
UP_KW_MOLECULAR_FUNCTION	KW-0396~Initiation factor	18	2.05714	7.04527e-07	ENSG00000178982, ENSG00000158417, ENSG00000149100, ENSG00000130811, ENSG00000134001, ENSG00000139726, ENSG00000135930, ENSG00000084623, ENSG00000100129, ENSG00000063046, ENSG00000107581, ENSG00000106263, ENSG00000100353, ENSG00000175390, ENSG00000104131, ENSG00000144895, ENSG00000163412, ENSG00000147677	591	55	7361	4.07623	5.77696e-05	1.44428e-05	1.3386e-05
GOTERM_CC_DIRECT	GO:0071541~eukaryotic translation initiation factor 3 complex, eIF3m	7	0.8	1.00462e-06	ENSG00000084623, ENSG00000149100, ENSG00000107581, ENSG00000106263, ENSG00000100353, ENSG00000175390, ENSG00000147677	863	7	11754	13.6199	0.000730091	2.60842e-05	2.45055e-05
GOTERM_BP_DIRECT	GO:0075525~viral translational termination-reinitiation	5	0.571429	0.00014414	ENSG00000100129, ENSG00000130811, ENSG00000107581, ENSG00000106263, ENSG00000100353	841	5	11271	13.4019	0.377204	0.0295848	0.0294047
GOTERM_BP_DIRECT	GO:0075522~IRES-dependent viral translational initiation	6	0.685714	0.000717948	ENSG00000138385, ENSG00000107581, ENSG00000106263, ENSG00000139726, ENSG00000100353, ENSG00000175390	841	11	11271	7.31013	0.905514	0.0906824	0.0901301
Annotation Cluster 5	Enrichment Score: 6.600909289787132
Category	Term	Count	%	PValue	Genes	List Total	Pop Hits	Pop Total	Fold Enrichment	Bonferroni	Benjamini	FDR
GOTERM_CC_DIRECT	GO:0034774~secretory granule lumen	30	3.42857	1.08083e-10	ENSG00000160209, ENSG00000215301, ENSG00000165916, ENSG00000130755, ENSG00000103490, ENSG00000178035, ENSG00000103811, ENSG00000156508, ENSG00000084207, ENSG00000136930, ENSG00000168092, ENSG00000008018, ENSG00000163221, ENSG00000079246, ENSG00000123329, ENSG00000156261, ENSG00000085265, ENSG00000103035, ENSG00000109971, ENSG00000108344, ENSG00000163191, ENSG00000198931, ENSG00000096384, ENSG00000143106, ENSG00000012779, ENSG00000109320, ENSG00000161057, ENSG00000163636, ENSG00000121691, ENSG00000167658	863	102	11754	4.00586	7.85762e-08	4.36535e-09	4.10114e-09
GOTERM_CC_DIRECT	GO:1904813~ficolin-1-rich granule lumen	28	3.2	7.82166e-08	ENSG00000215301, ENSG00000165916, ENSG00000130755, ENSG00000178035, ENSG00000103811, ENSG00000156508, ENSG00000084207, ENSG00000136930, ENSG00000168092, ENSG00000008018, ENSG00000119801, ENSG00000156261, ENSG00000085265, ENSG00000103035, ENSG00000109971, ENSG00000108344, ENSG00000104518, ENSG00000131473, ENSG00000111144, ENSG00000096384, ENSG00000143621, ENSG00000143106, ENSG00000012779, ENSG00000164062, ENSG00000161057, ENSG00000163636, ENSG00000121691, ENSG00000167658	863	118	11754	3.23185	5.68619e-05	2.10606e-06	1.97859e-06
REACTOME_PATHWAY	R-HSA-6798695~Neutrophil degranulation	57	6.51429	0.00186301	ENSG00000072786, ENSG00000160209, ENSG00000134516, ENSG00000130755, ENSG00000103490, ENSG00000175463, ENSG00000182718, ENSG00000111679, ENSG00000103811, ENSG00000156508, ENSG00000084207, ENSG00000136930, ENSG00000168092, ENSG00000008018, ENSG00000119801, ENSG00000143119, ENSG00000156261, ENSG00000085265, ENSG00000166710, ENSG00000148248, ENSG00000108344, ENSG00000198931, ENSG00000005893, ENSG00000111144, ENSG00000096384, ENSG00000143621, ENSG00000143106, ENSG00000012779, ENSG00000164062, ENSG00000121691, ENSG00000145287, ENSG00000167658, ENSG00000143862, ENSG00000215301, ENSG00000026508, ENSG00000165916, ENSG00000196187, ENSG00000178035, ENSG00000058063, ENSG00000131981, ENSG00000163221, ENSG00000079246, ENSG00000123329, ENSG00000103035, ENSG00000109971, ENSG00000130303, ENSG00000197102, ENSG00000163191, ENSG00000104518, ENSG00000131473, ENSG00000088986, ENSG00000183020, ENSG00000123338, ENSG00000118308, ENSG00000109320, ENSG00000163636, ENSG00000161057	657	439	7564	1.49485	0.931668	0.0159576	0.0141279
Annotation Cluster 6	Enrichment Score: 5.971600442376853
Category	Term	Count	%	PValue	Genes	List Total	Pop Hits	Pop Total	Fold Enrichment	Bonferroni	Benjamini	FDR
INTERPRO	IPR012677:Nucleotide-binding, alpha-beta plait	40	4.57143	9.47712e-09	ENSG00000102241, ENSG00000198242, ENSG00000089280, ENSG00000197451, ENSG00000147274, ENSG00000130811, ENSG00000135486, ENSG00000099783, ENSG00000134453, ENSG00000265241, ENSG00000115053, ENSG00000162231, ENSG00000204356, ENSG00000136450, ENSG00000112081, ENSG00000090621, ENSG00000106263, ENSG00000160633, ENSG00000087087, ENSG00000111605, ENSG00000182944, ENSG00000179950, ENSG00000136527, ENSG00000104852, ENSG00000173193, ENSG00000270647, ENSG00000138668, ENSG00000115128, ENSG00000152795, ENSG00000065526, ENSG00000143368, ENSG00000138385, ENSG00000100813, ENSG00000102317, ENSG00000063046, ENSG00000183684, ENSG00000182872, ENSG00000163714, ENSG00000100650, ENSG00000125870	855	196	11544	2.75546	1.44904e-05	1.44905e-05	1.43863e-05
UP_SEQ_FEATURE	DOMAIN:RRM	36	4.11429	1.12498e-08	ENSG00000102241, ENSG00000089280, ENSG00000197451, ENSG00000147274, ENSG00000130811, ENSG00000135486, ENSG00000099783, ENSG00000134453, ENSG00000265241, ENSG00000115053, ENSG00000162231, ENSG00000204356, ENSG00000136450, ENSG00000112081, ENSG00000090621, ENSG00000106263, ENSG00000160633, ENSG00000111605, ENSG00000182944, ENSG00000179950, ENSG00000136527, ENSG00000104852, ENSG00000270647, ENSG00000138668, ENSG00000115128, ENSG00000152795, ENSG00000065526, ENSG00000143368, ENSG00000138385, ENSG00000102317, ENSG00000063046, ENSG00000183684, ENSG00000182872, ENSG00000163714, ENSG00000100650, ENSG00000125870	849	172	11922	2.93911	4.81704e-05	1.20429e-05	1.20204e-05
INTERPRO	IPR000504:RNA recognition motif domain	35	4	4.68558e-08	ENSG00000102241, ENSG00000089280, ENSG00000197451, ENSG00000147274, ENSG00000130811, ENSG00000135486, ENSG00000099783, ENSG00000134453, ENSG00000265241, ENSG00000115053, ENSG00000204356, ENSG00000136450, ENSG00000112081, ENSG00000090621, ENSG00000106263, ENSG00000160633, ENSG00000111605, ENSG00000182944, ENSG00000179950, ENSG00000136527, ENSG00000104852, ENSG00000270647, ENSG00000138668, ENSG00000115128, ENSG00000152795, ENSG00000065526, ENSG00000143368, ENSG00000138385, ENSG00000102317, ENSG00000063046, ENSG00000183684, ENSG00000182872, ENSG00000163714, ENSG00000100650, ENSG00000125870	855	167	11544	2.82971	7.16399e-05	3.58212e-05	3.55635e-05
SMART	SM00360:RRM	34	3.88571	1.1857e-07	ENSG00000102241, ENSG00000089280, ENSG00000197451, ENSG00000147274, ENSG00000130811, ENSG00000135486, ENSG00000099783, ENSG00000265241, ENSG00000115053, ENSG00000204356, ENSG00000136450, ENSG00000112081, ENSG00000090621, ENSG00000106263, ENSG00000160633, ENSG00000111605, ENSG00000182944, ENSG00000179950, ENSG00000136527, ENSG00000104852, ENSG00000270647, ENSG00000138668, ENSG00000115128, ENSG00000152795, ENSG00000065526, ENSG00000143368, ENSG00000138385, ENSG00000102317, ENSG00000063046, ENSG00000183684, ENSG00000182872, ENSG00000163714, ENSG00000100650, ENSG00000125870	506	158	6454	2.74473	3.88903e-05	3.88911e-05	3.88911e-05
UP_SEQ_FEATURE	DOMAIN:RRM 1	15	1.71429	0.00158095	ENSG00000102241, ENSG00000179950, ENSG00000197451, ENSG00000135486, ENSG00000138668, ENSG00000099783, ENSG00000152795, ENSG00000065526, ENSG00000143368, ENSG00000115053, ENSG00000136450, ENSG00000090621, ENSG00000182872, ENSG00000125870, ENSG00000100650	849	81	11922	2.60044	0.998858	0.279556	0.279034
UP_SEQ_FEATURE	DOMAIN:RRM 2	15	1.71429	0.00158095	ENSG00000102241, ENSG00000179950, ENSG00000197451, ENSG00000135486, ENSG00000138668, ENSG00000099783, ENSG00000152795, ENSG00000065526, ENSG00000143368, ENSG00000115053, ENSG00000136450, ENSG00000090621, ENSG00000182872, ENSG00000125870, ENSG00000100650	849	81	11922	2.60044	0.998858	0.279556	0.279034
Annotation Cluster 7	Enrichment Score: 5.7206401200078085
Category	Term	Count	%	PValue	Genes	List Total	Pop Hits	Pop Total	Fold Enrichment	Bonferroni	Benjamini	FDR
GOTERM_BP_DIRECT	GO:1903241~U2-type prespliceosome assembly	13	1.48571	3.18053e-08	ENSG00000102241, ENSG00000115128, ENSG00000115524, ENSG00000169976, ENSG00000143368, ENSG00000145833, ENSG00000125835, ENSG00000143977, ENSG00000167088, ENSG00000125743, ENSG00000183431, ENSG00000087365, ENSG00000125870	841	24	11271	7.25936	0.000104475	1.30561e-05	1.29765e-05
GOTERM_CC_DIRECT	GO:0071005~U2-type precatalytic spliceosome	18	2.05714	4.29928e-08	ENSG00000101161, ENSG00000204560, ENSG00000175467, ENSG00000105618, ENSG00000115524, ENSG00000130332, ENSG00000144028, ENSG00000169976, ENSG00000143368, ENSG00000113141, ENSG00000125835, ENSG00000143977, ENSG00000100138, ENSG00000167088, ENSG00000125743, ENSG00000183431, ENSG00000087365, ENSG00000125870	863	50	11754	4.90317	3.12553e-05	1.30233e-06	1.2235e-06
GOTERM_CC_DIRECT	GO:0005686~U2 snRNP	13	1.48571	4.77911e-08	ENSG00000102241, ENSG00000115128, ENSG00000115524, ENSG00000169976, ENSG00000143368, ENSG00000145833, ENSG00000125835, ENSG00000143977, ENSG00000167088, ENSG00000125743, ENSG00000183431, ENSG00000087365, ENSG00000125870	863	25	11754	7.08236	3.47435e-05	1.38977e-06	1.30565e-06
GOTERM_CC_DIRECT	GO:0005689~U12-type spliceosomal complex	11	1.25714	7.67802e-06	ENSG00000169976, ENSG00000143368, ENSG00000125835, ENSG00000143977, ENSG00000109606, ENSG00000167088, ENSG00000125743, ENSG00000087365, ENSG00000115128, ENSG00000115524, ENSG00000130332	863	26	11754	5.76228	0.00556639	0.000186064	0.000174803
GOTERM_CC_DIRECT	GO:0071011~precatalytic spliceosome	9	1.02857	2.95161e-05	ENSG00000169976, ENSG00000143977, ENSG00000100138, ENSG00000167088, ENSG00000125743, ENSG00000105618, ENSG00000134186, ENSG00000087365, ENSG00000115128	863	19	11754	6.45155	0.0212299	0.0006922	0.000650306
REACTOME_PATHWAY	R-HSA-72165~mRNA Splicing - Minor Pathway	15	1.71429	3.52747e-05	ENSG00000101161, ENSG00000174243, ENSG00000115128, ENSG00000115524, ENSG00000144028, ENSG00000169976, ENSG00000143368, ENSG00000125835, ENSG00000143977, ENSG00000102978, ENSG00000136450, ENSG00000167088, ENSG00000005075, ENSG00000125743, ENSG00000087365	657	48	7564	3.59779	0.0494943	0.000373237	0.000330441
GOTERM_CC_DIRECT	GO:0005684~U2-type spliceosomal complex	8	0.914286	0.000172785	ENSG00000169976, ENSG00000143368, ENSG00000102241, ENSG00000183431, ENSG00000105618, ENSG00000087365, ENSG00000115128, ENSG00000115524	863	18	11754	6.0533	0.118055	0.00358899	0.00337177
Annotation Cluster 8	Enrichment Score: 5.105917553749314
Category	Term	Count	%	PValue	Genes	List Total	Pop Hits	Pop Total	Fold Enrichment	Bonferroni	Benjamini	FDR
REACTOME_PATHWAY	R-HSA-450408~AUF1 (hnRNP D0) binds and destabilizes mRNA	21	2.4	3.85262e-09	ENSG00000165916, ENSG00000142507, ENSG00000159377, ENSG00000138668, ENSG00000041357, ENSG00000136930, ENSG00000099341, ENSG00000008018, ENSG00000100804, ENSG00000100519, ENSG00000143106, ENSG00000221983, ENSG00000159352, ENSG00000143947, ENSG00000127922, ENSG00000277791, ENSG00000161057, ENSG00000163636, ENSG00000109971, ENSG00000103035, ENSG00000108344	657	52	7564	4.64946	5.54391e-06	1.13141e-07	1.00168e-07
REACTOME_PATHWAY	R-HSA-75815~Ubiquitin-dependent degradation of Cyclin D	20	2.28571	5.38807e-09	ENSG00000165916, ENSG00000142507, ENSG00000159377, ENSG00000041357, ENSG00000136930, ENSG00000099341, ENSG00000008018, ENSG00000110092, ENSG00000100804, ENSG00000100519, ENSG00000143106, ENSG00000221983, ENSG00000159352, ENSG00000143947, ENSG00000127922, ENSG00000277791, ENSG00000161057, ENSG00000163636, ENSG00000103035, ENSG00000108344	657	48	7564	4.79706	7.7534e-06	1.55069e-07	1.37288e-07
REACTOME_PATHWAY	R-HSA-8941858~Regulation of RUNX3 expression and activity	21	2.4	5.69232e-09	ENSG00000165916, ENSG00000142507, ENSG00000159377, ENSG00000041357, ENSG00000067955, ENSG00000020633, ENSG00000136930, ENSG00000099341, ENSG00000008018, ENSG00000100804, ENSG00000100519, ENSG00000143106, ENSG00000221983, ENSG00000159352, ENSG00000143947, ENSG00000127922, ENSG00000277791, ENSG00000161057, ENSG00000163636, ENSG00000103035, ENSG00000108344	657	53	7564	4.56173	8.19121e-06	1.60613e-07	1.42196e-07
REACTOME_PATHWAY	R-HSA-180585~Vif-mediated degradation of APOBEC3G	20	2.28571	1.20162e-08	ENSG00000165916, ENSG00000142507, ENSG00000159377, ENSG00000041357, ENSG00000136930, ENSG00000099341, ENSG00000008018, ENSG00000100804, ENSG00000100519, ENSG00000143106, ENSG00000221983, ENSG00000159352, ENSG00000143947, ENSG00000127922, ENSG00000277791, ENSG00000161057, ENSG00000163636, ENSG00000100387, ENSG00000103035, ENSG00000108344	657	50	7564	4.60518	1.72912e-05	3.14388e-07	2.78339e-07
REACTOME_PATHWAY	R-HSA-8854050~FBXL7 down-regulates AURKA during mitotic entry and in early mitosis	20	2.28571	1.20162e-08	ENSG00000165916, ENSG00000142507, ENSG00000159377, ENSG00000041357, ENSG00000136930, ENSG00000099341, ENSG00000008018, ENSG00000100804, ENSG00000100519, ENSG00000143106, ENSG00000221983, ENSG00000159352, ENSG00000143947, ENSG00000127922, ENSG00000277791, ENSG00000161057, ENSG00000163636, ENSG00000100387, ENSG00000103035, ENSG00000108344	657	50	7564	4.60518	1.72912e-05	3.14388e-07	2.78339e-07
REACTOME_PATHWAY	R-HSA-9762114~GSK3B and BTRC:CUL1-mediated-degradation of NFE2L2	20	2.28571	1.20162e-08	ENSG00000165916, ENSG00000142507, ENSG00000159377, ENSG00000041357, ENSG00000136930, ENSG00000099341, ENSG00000008018, ENSG00000100804, ENSG00000100519, ENSG00000143106, ENSG00000221983, ENSG00000159352, ENSG00000143947, ENSG00000127922, ENSG00000277791, ENSG00000161057, ENSG00000163636, ENSG00000100387, ENSG00000103035, ENSG00000108344	657	50	7564	4.60518	1.72912e-05	3.14388e-07	2.78339e-07
REACTOME_PATHWAY	R-HSA-202424~Downstream TCR signaling	27	3.08571	1.63143e-08	ENSG00000165916, ENSG00000172175, ENSG00000159377, ENSG00000136930, ENSG00000099341, ENSG00000008018, ENSG00000100804, ENSG00000159352, ENSG00000167286, ENSG00000127922, ENSG00000277791, ENSG00000103035, ENSG00000108344, ENSG00000182866, ENSG00000168918, ENSG00000142507, ENSG00000041357, ENSG00000204287, ENSG00000100519, ENSG00000143106, ENSG00000221983, ENSG00000143947, ENSG00000109320, ENSG00000231389, ENSG00000161057, ENSG00000163636, ENSG00000072803	657	89	7564	3.49269	2.3476e-05	4.1922e-07	3.71151e-07
REACTOME_PATHWAY	R-HSA-211733~Regulation of activated PAK-2p34 by proteasome mediated degradation	19	2.17143	1.69869e-08	ENSG00000165916, ENSG00000142507, ENSG00000159377, ENSG00000041357, ENSG00000136930, ENSG00000099341, ENSG00000008018, ENSG00000100804, ENSG00000100519, ENSG00000143106, ENSG00000221983, ENSG00000159352, ENSG00000143947, ENSG00000127922, ENSG00000277791, ENSG00000161057, ENSG00000163636, ENSG00000103035, ENSG00000108344	657	46	7564	4.75534	2.44439e-05	4.28845e-07	3.79673e-07
REACTOME_PATHWAY	R-HSA-8939902~Regulation of RUNX2 expression and activity	22	2.51429	2.2314e-08	ENSG00000165916, ENSG00000142507, ENSG00000159377, ENSG00000041357, ENSG00000067955, ENSG00000136930, ENSG00000099341, ENSG00000008018, ENSG00000100804, ENSG00000100519, ENSG00000143106, ENSG00000113580, ENSG00000221983, ENSG00000159352, ENSG00000143947, ENSG00000127922, ENSG00000277791, ENSG00000161057, ENSG00000163636, ENSG00000100387, ENSG00000103035, ENSG00000108344	657	62	7564	4.08524	3.21094e-05	5.53619e-07	4.90139e-07
REACTOME_PATHWAY	R-HSA-187577~SCF(Skp2)-mediated degradation of p27/p21	21	2.4	2.43888e-08	ENSG00000165916, ENSG00000142507, ENSG00000159377, ENSG00000041357, ENSG00000111276, ENSG00000136930, ENSG00000099341, ENSG00000008018, ENSG00000110092, ENSG00000100804, ENSG00000100519, ENSG00000143106, ENSG00000221983, ENSG00000159352, ENSG00000143947, ENSG00000127922, ENSG00000277791, ENSG00000161057, ENSG00000163636, ENSG00000103035, ENSG00000108344	657	57	7564	4.24161	3.50949e-05	5.94839e-07	5.26633e-07
REACTOME_PATHWAY	R-HSA-4641258~Degradation of DVL	20	2.28571	2.55477e-08	ENSG00000165916, ENSG00000142507, ENSG00000159377, ENSG00000041357, ENSG00000136930, ENSG00000099341, ENSG00000008018, ENSG00000100804, ENSG00000100519, ENSG00000143106, ENSG00000221983, ENSG00000159352, ENSG00000143947, ENSG00000127922, ENSG00000277791, ENSG00000161057, ENSG00000163636, ENSG00000100387, ENSG00000103035, ENSG00000108344	657	52	7564	4.42805	3.67625e-05	6.02675e-07	5.33571e-07
REACTOME_PATHWAY	R-HSA-9604323~Negative regulation of NOTCH4 signaling	20	2.28571	2.55477e-08	ENSG00000165916, ENSG00000142507, ENSG00000159377, ENSG00000041357, ENSG00000136930, ENSG00000099341, ENSG00000008018, ENSG00000100804, ENSG00000100519, ENSG00000143106, ENSG00000221983, ENSG00000159352, ENSG00000143947, ENSG00000127922, ENSG00000277791, ENSG00000161057, ENSG00000163636, ENSG00000100387, ENSG00000103035, ENSG00000108344	657	52	7564	4.42805	3.67625e-05	6.02675e-07	5.33571e-07
UP_KW_CELLULAR_COMPONENT	KW-0647~Proteasome	18	2.05714	2.80609e-08	ENSG00000165916, ENSG00000142507, ENSG00000159377, ENSG00000041357, ENSG00000136930, ENSG00000099341, ENSG00000008018, ENSG00000100804, ENSG00000100519, ENSG00000143106, ENSG00000159352, ENSG00000127922, ENSG00000277791, ENSG00000161057, ENSG00000163636, ENSG00000179262, ENSG00000103035, ENSG00000108344	789	49	10797	5.02693	1.40304e-06	3.50761e-07	3.43746e-07
REACTOME_PATHWAY	R-HSA-1169091~Activation of NF-kappaB in B cells	22	2.51429	3.07909e-08	ENSG00000165916, ENSG00000172175, ENSG00000142507, ENSG00000159377, ENSG00000041357, ENSG00000136930, ENSG00000099341, ENSG00000008018, ENSG00000100804, ENSG00000100519, ENSG00000143106, ENSG00000221983, ENSG00000159352, ENSG00000143947, ENSG00000127922, ENSG00000109320, ENSG00000277791, ENSG00000161057, ENSG00000163636, ENSG00000103035, ENSG00000072803, ENSG00000108344	657	63	7564	4.02039	4.43071e-05	7.14646e-07	6.32702e-07
GOTERM_CC_DIRECT	GO:0000502~proteasome complex	19	2.17143	3.4005e-08	ENSG00000165916, ENSG00000142507, ENSG00000159377, ENSG00000041357, ENSG00000136930, ENSG00000099341, ENSG00000008018, ENSG00000100804, ENSG00000100519, ENSG00000143106, ENSG00000159352, ENSG00000127922, ENSG00000178381, ENSG00000277791, ENSG00000161057, ENSG00000163636, ENSG00000179262, ENSG00000103035, ENSG00000108344	863	55	11754	4.70507	2.47213e-05	1.12371e-06	1.0557e-06
REACTOME_PATHWAY	R-HSA-180534~Vpu mediated degradation of CD4	19	2.17143	3.73023e-08	ENSG00000165916, ENSG00000142507, ENSG00000159377, ENSG00000041357, ENSG00000136930, ENSG00000099341, ENSG00000008018, ENSG00000100804, ENSG00000100519, ENSG00000143106, ENSG00000221983, ENSG00000159352, ENSG00000143947, ENSG00000127922, ENSG00000277791, ENSG00000161057, ENSG00000163636, ENSG00000103035, ENSG00000108344	657	48	7564	4.5572	5.36765e-05	8.01164e-07	7.093e-07
REACTOME_PATHWAY	R-HSA-349425~Autodegradation of the E3 ubiquitin ligase COP1	19	2.17143	3.73023e-08	ENSG00000165916, ENSG00000142507, ENSG00000159377, ENSG00000041357, ENSG00000136930, ENSG00000099341, ENSG00000008018, ENSG00000100804, ENSG00000100519, ENSG00000143106, ENSG00000221983, ENSG00000159352, ENSG00000143947, ENSG00000127922, ENSG00000277791, ENSG00000161057, ENSG00000163636, ENSG00000103035, ENSG00000108344	657	48	7564	4.5572	5.36765e-05	8.01164e-07	7.093e-07
REACTOME_PATHWAY	R-HSA-69601~Ubiquitin Mediated Degradation of Phosphorylated Cdc25A	19	2.17143	3.73023e-08	ENSG00000165916, ENSG00000142507, ENSG00000159377, ENSG00000041357, ENSG00000136930, ENSG00000099341, ENSG00000008018, ENSG00000100804, ENSG00000100519, ENSG00000143106, ENSG00000221983, ENSG00000159352, ENSG00000143947, ENSG00000127922, ENSG00000277791, ENSG00000161057, ENSG00000163636, ENSG00000103035, ENSG00000108344	657	48	7564	4.5572	5.36765e-05	8.01164e-07	7.093e-07
REACTOME_PATHWAY	R-HSA-69610~p53-Independent DNA Damage Response	19	2.17143	3.73023e-08	ENSG00000165916, ENSG00000142507, ENSG00000159377, ENSG00000041357, ENSG00000136930, ENSG00000099341, ENSG00000008018, ENSG00000100804, ENSG00000100519, ENSG00000143106, ENSG00000221983, ENSG00000159352, ENSG00000143947, ENSG00000127922, ENSG00000277791, ENSG00000161057, ENSG00000163636, ENSG00000103035, ENSG00000108344	657	48	7564	4.5572	5.36765e-05	8.01164e-07	7.093e-07
REACTOME_PATHWAY	R-HSA-69613~p53-Independent G1/S DNA damage checkpoint	19	2.17143	3.73023e-08	ENSG00000165916, ENSG00000142507, ENSG00000159377, ENSG00000041357, ENSG00000136930, ENSG00000099341, ENSG00000008018, ENSG00000100804, ENSG00000100519, ENSG00000143106, ENSG00000221983, ENSG00000159352, ENSG00000143947, ENSG00000127922, ENSG00000277791, ENSG00000161057, ENSG00000163636, ENSG00000103035, ENSG00000108344	657	48	7564	4.5572	5.36765e-05	8.01164e-07	7.093e-07
REACTOME_PATHWAY	R-HSA-5610780~Degradation of GLI1 by the proteasome	20	2.28571	5.20205e-08	ENSG00000165916, ENSG00000142507, ENSG00000159377, ENSG00000041357, ENSG00000136930, ENSG00000099341, ENSG00000008018, ENSG00000100804, ENSG00000100519, ENSG00000143106, ENSG00000221983, ENSG00000159352, ENSG00000143947, ENSG00000127922, ENSG00000277791, ENSG00000161057, ENSG00000163636, ENSG00000100387, ENSG00000103035, ENSG00000108344	657	54	7564	4.26405	7.48546e-05	1.06939e-06	9.46772e-07
REACTOME_PATHWAY	R-HSA-5610783~Degradation of GLI2 by the proteasome	20	2.28571	5.20205e-08	ENSG00000165916, ENSG00000142507, ENSG00000159377, ENSG00000041357, ENSG00000136930, ENSG00000099341, ENSG00000008018, ENSG00000100804, ENSG00000100519, ENSG00000143106, ENSG00000221983, ENSG00000159352, ENSG00000143947, ENSG00000127922, ENSG00000277791, ENSG00000161057, ENSG00000163636, ENSG00000100387, ENSG00000103035, ENSG00000108344	657	54	7564	4.26405	7.48546e-05	1.06939e-06	9.46772e-07
REACTOME_PATHWAY	R-HSA-5610785~GLI3 is processed to GLI3R by the proteasome	20	2.28571	5.20205e-08	ENSG00000165916, ENSG00000142507, ENSG00000159377, ENSG00000041357, ENSG00000136930, ENSG00000099341, ENSG00000008018, ENSG00000100804, ENSG00000100519, ENSG00000143106, ENSG00000221983, ENSG00000159352, ENSG00000143947, ENSG00000127922, ENSG00000277791, ENSG00000161057, ENSG00000163636, ENSG00000100387, ENSG00000103035, ENSG00000108344	657	54	7564	4.26405	7.48546e-05	1.06939e-06	9.46772e-07
REACTOME_PATHWAY	R-HSA-169911~Regulation of Apoptosis	19	2.17143	5.42601e-08	ENSG00000165916, ENSG00000142507, ENSG00000159377, ENSG00000041357, ENSG00000136930, ENSG00000099341, ENSG00000008018, ENSG00000100804, ENSG00000100519, ENSG00000143106, ENSG00000221983, ENSG00000159352, ENSG00000143947, ENSG00000127922, ENSG00000277791, ENSG00000161057, ENSG00000163636, ENSG00000103035, ENSG00000108344	657	49	7564	4.4642	7.80772e-05	1.09972e-06	9.73625e-07
REACTOME_PATHWAY	R-HSA-162909~Host Interactions of HIV factors	32	3.65714	6.04517e-08	ENSG00000134516, ENSG00000099901, ENSG00000165916, ENSG00000159377, ENSG00000136930, ENSG00000099341, ENSG00000008018, ENSG00000100804, ENSG00000159352, ENSG00000169100, ENSG00000095319, ENSG00000127922, ENSG00000101336, ENSG00000100401, ENSG00000277791, ENSG00000100387, ENSG00000166710, ENSG00000103035, ENSG00000108344, ENSG00000110713, ENSG00000182866, ENSG00000142507, ENSG00000041357, ENSG00000132341, ENSG00000196313, ENSG00000100519, ENSG00000143106, ENSG00000183020, ENSG00000221983, ENSG00000143947, ENSG00000161057, ENSG00000163636	657	126	7564	2.92392	8.69862e-05	1.20819e-06	1.06966e-06
REACTOME_PATHWAY	R-HSA-5358346~Hedgehog ligand biogenesis	20	2.28571	7.31296e-08	ENSG00000151694, ENSG00000165916, ENSG00000142507, ENSG00000159377, ENSG00000041357, ENSG00000136930, ENSG00000099341, ENSG00000008018, ENSG00000100804, ENSG00000100519, ENSG00000143106, ENSG00000221983, ENSG00000159352, ENSG00000143947, ENSG00000127922, ENSG00000277791, ENSG00000161057, ENSG00000163636, ENSG00000103035, ENSG00000108344	657	55	7564	4.18652	0.000105228	1.42207e-06	1.25902e-06
REACTOME_PATHWAY	R-HSA-5676590~NIK-->noncanonical NF-kB signaling	20	2.28571	7.31296e-08	ENSG00000165916, ENSG00000142507, ENSG00000159377, ENSG00000041357, ENSG00000136930, ENSG00000099341, ENSG00000008018, ENSG00000100804, ENSG00000100519, ENSG00000143106, ENSG00000221983, ENSG00000159352, ENSG00000143947, ENSG00000127922, ENSG00000277791, ENSG00000161057, ENSG00000163636, ENSG00000103035, ENSG00000072803, ENSG00000108344	657	55	7564	4.18652	0.000105228	1.42207e-06	1.25902e-06
REACTOME_PATHWAY	R-HSA-5658442~Regulation of RAS by GAPs	21	2.4	9.00486e-08	ENSG00000165916, ENSG00000142507, ENSG00000159377, ENSG00000041357, ENSG00000136930, ENSG00000099341, ENSG00000008018, ENSG00000100804, ENSG00000100519, ENSG00000143106, ENSG00000221983, ENSG00000159352, ENSG00000143947, ENSG00000127922, ENSG00000277791, ENSG00000161057, ENSG00000163636, ENSG00000100387, ENSG00000103035, ENSG00000105122, ENSG00000108344	657	61	7564	3.96347	0.000129572	1.72773e-06	1.52963e-06
REACTOME_PATHWAY	R-HSA-5607761~Dectin-1 mediated noncanonical NF-kB signaling	20	2.28571	1.01846e-07	ENSG00000165916, ENSG00000142507, ENSG00000159377, ENSG00000041357, ENSG00000136930, ENSG00000099341, ENSG00000008018, ENSG00000100804, ENSG00000100519, ENSG00000143106, ENSG00000221983, ENSG00000159352, ENSG00000143947, ENSG00000127922, ENSG00000277791, ENSG00000161057, ENSG00000163636, ENSG00000103035, ENSG00000072803, ENSG00000108344	657	56	7564	4.11176	0.000146546	1.92838e-06	1.70726e-06
REACTOME_PATHWAY	R-HSA-174113~SCF-beta-TrCP mediated degradation of Emi1	19	2.17143	1.10969e-07	ENSG00000165916, ENSG00000142507, ENSG00000159377, ENSG00000041357, ENSG00000136930, ENSG00000099341, ENSG00000008018, ENSG00000100804, ENSG00000100519, ENSG00000143106, ENSG00000221983, ENSG00000159352, ENSG00000143947, ENSG00000127922, ENSG00000277791, ENSG00000161057, ENSG00000163636, ENSG00000103035, ENSG00000108344	657	51	7564	4.28913	0.000159671	1.99605e-06	1.76718e-06
REACTOME_PATHWAY	R-HSA-4641257~Degradation of AXIN	19	2.17143	1.10969e-07	ENSG00000165916, ENSG00000142507, ENSG00000159377, ENSG00000041357, ENSG00000136930, ENSG00000099341, ENSG00000008018, ENSG00000100804, ENSG00000100519, ENSG00000143106, ENSG00000221983, ENSG00000159352, ENSG00000143947, ENSG00000127922, ENSG00000277791, ENSG00000161057, ENSG00000163636, ENSG00000103035, ENSG00000108344	657	51	7564	4.28913	0.000159671	1.99605e-06	1.76718e-06
REACTOME_PATHWAY	R-HSA-5362768~Hh mutants are degraded by ERAD	19	2.17143	1.10969e-07	ENSG00000165916, ENSG00000142507, ENSG00000159377, ENSG00000041357, ENSG00000136930, ENSG00000099341, ENSG00000008018, ENSG00000100804, ENSG00000100519, ENSG00000143106, ENSG00000221983, ENSG00000159352, ENSG00000143947, ENSG00000127922, ENSG00000277791, ENSG00000161057, ENSG00000163636, ENSG00000103035, ENSG00000108344	657	51	7564	4.28913	0.000159671	1.99605e-06	1.76718e-06
REACTOME_PATHWAY	R-HSA-5387390~Hh mutants abrogate ligand secretion	19	2.17143	1.10969e-07	ENSG00000165916, ENSG00000142507, ENSG00000159377, ENSG00000041357, ENSG00000136930, ENSG00000099341, ENSG00000008018, ENSG00000100804, ENSG00000100519, ENSG00000143106, ENSG00000221983, ENSG00000159352, ENSG00000143947, ENSG00000127922, ENSG00000277791, ENSG00000161057, ENSG00000163636, ENSG00000103035, ENSG00000108344	657	51	7564	4.28913	0.000159671	1.99605e-06	1.76718e-06
REACTOME_PATHWAY	R-HSA-174084~Autodegradation of Cdh1 by Cdh1:APC/C	21	2.4	1.22303e-07	ENSG00000108106, ENSG00000165916, ENSG00000142507, ENSG00000159377, ENSG00000041357, ENSG00000153107, ENSG00000136930, ENSG00000099341, ENSG00000008018, ENSG00000100804, ENSG00000100519, ENSG00000143106, ENSG00000221983, ENSG00000159352, ENSG00000143947, ENSG00000127922, ENSG00000277791, ENSG00000161057, ENSG00000163636, ENSG00000103035, ENSG00000108344	657	62	7564	3.89954	0.000175979	2.17277e-06	1.92363e-06
REACTOME_PATHWAY	R-HSA-5632684~Hedgehog 'on' state	22	2.51429	1.82338e-07	ENSG00000165916, ENSG00000142507, ENSG00000159377, ENSG00000041357, ENSG00000136930, ENSG00000099341, ENSG00000008018, ENSG00000100804, ENSG00000100519, ENSG00000144228, ENSG00000143106, ENSG00000221983, ENSG00000159352, ENSG00000143947, ENSG00000127922, ENSG00000277791, ENSG00000161057, ENSG00000163636, ENSG00000100387, ENSG00000103035, ENSG00000108344, ENSG00000121067	657	69	7564	3.67079	0.00026235	3.1998e-06	2.83291e-06
REACTOME_PATHWAY	R-HSA-69541~Stabilization of p53	19	2.17143	2.17673e-07	ENSG00000165916, ENSG00000142507, ENSG00000159377, ENSG00000041357, ENSG00000136930, ENSG00000099341, ENSG00000008018, ENSG00000100804, ENSG00000100519, ENSG00000143106, ENSG00000221983, ENSG00000159352, ENSG00000143947, ENSG00000127922, ENSG00000277791, ENSG00000161057, ENSG00000163636, ENSG00000103035, ENSG00000108344	657	53	7564	4.12728	0.000313183	3.77388e-06	3.34115e-06
REACTOME_PATHWAY	R-HSA-174154~APC/C:Cdc20 mediated degradation of Securin	21	2.4	2.20643e-07	ENSG00000108106, ENSG00000165916, ENSG00000142507, ENSG00000159377, ENSG00000041357, ENSG00000153107, ENSG00000136930, ENSG00000099341, ENSG00000008018, ENSG00000100804, ENSG00000100519, ENSG00000143106, ENSG00000221983, ENSG00000159352, ENSG00000143947, ENSG00000127922, ENSG00000277791, ENSG00000161057, ENSG00000163636, ENSG00000103035, ENSG00000108344	657	64	7564	3.77768	0.000317456	3.77983e-06	3.34643e-06
KEGG_PATHWAY	hsa03050:Proteasome	17	1.94286	2.36726e-07	ENSG00000165916, ENSG00000142507, ENSG00000159377, ENSG00000041357, ENSG00000136930, ENSG00000099341, ENSG00000008018, ENSG00000100804, ENSG00000100519, ENSG00000143106, ENSG00000159352, ENSG00000127922, ENSG00000277791, ENSG00000161057, ENSG00000163636, ENSG00000103035, ENSG00000108344	493	41	5358	4.50631	7.00683e-05	1.75177e-05	1.70442e-05
REACTOME_PATHWAY	R-HSA-68949~Orc1 removal from chromatin	21	2.4	2.93243e-07	ENSG00000165916, ENSG00000142507, ENSG00000159377, ENSG00000041357, ENSG00000136930, ENSG00000099341, ENSG00000008018, ENSG00000100804, ENSG00000100519, ENSG00000143106, ENSG00000221983, ENSG00000159352, ENSG00000143947, ENSG00000127922, ENSG00000277791, ENSG00000161057, ENSG00000163636, ENSG00000100387, ENSG00000100297, ENSG00000103035, ENSG00000108344	657	65	7564	3.71956	0.000421888	4.90671e-06	4.34409e-06
REACTOME_PATHWAY	R-HSA-202403~TCR signaling	28	3.2	3.06181e-07	ENSG00000165916, ENSG00000172175, ENSG00000159377, ENSG00000136930, ENSG00000099341, ENSG00000008018, ENSG00000100804, ENSG00000159352, ENSG00000167286, ENSG00000127922, ENSG00000277791, ENSG00000103035, ENSG00000108344, ENSG00000182866, ENSG00000124181, ENSG00000168918, ENSG00000142507, ENSG00000041357, ENSG00000204287, ENSG00000100519, ENSG00000143106, ENSG00000221983, ENSG00000143947, ENSG00000109320, ENSG00000231389, ENSG00000161057, ENSG00000163636, ENSG00000072803	657	108	7564	2.98484	0.000440497	5.0643e-06	4.48361e-06
REACTOME_PATHWAY	R-HSA-1234176~Oxygen-dependent proline hydroxylation of Hypoxia-inducible Factor Alpha	20	2.28571	3.5163e-07	ENSG00000165916, ENSG00000142507, ENSG00000159377, ENSG00000041357, ENSG00000136930, ENSG00000099341, ENSG00000008018, ENSG00000100804, ENSG00000100519, ENSG00000143106, ENSG00000221983, ENSG00000159352, ENSG00000143947, ENSG00000127922, ENSG00000277791, ENSG00000161057, ENSG00000163636, ENSG00000100387, ENSG00000103035, ENSG00000108344	657	60	7564	3.83765	0.000505867	5.71885e-06	5.06311e-06
REACTOME_PATHWAY	R-HSA-1236978~Cross-presentation of soluble exogenous antigens (endosomes)	17	1.94286	3.53702e-07	ENSG00000165916, ENSG00000142507, ENSG00000159377, ENSG00000041357, ENSG00000136930, ENSG00000099341, ENSG00000008018, ENSG00000100804, ENSG00000100519, ENSG00000143106, ENSG00000159352, ENSG00000127922, ENSG00000277791, ENSG00000161057, ENSG00000163636, ENSG00000103035, ENSG00000108344	657	44	7564	4.44818	0.000508848	5.71885e-06	5.06311e-06
REACTOME_PATHWAY	R-HSA-1234174~Cellular response to hypoxia	21	2.4	3.87129e-07	ENSG00000165916, ENSG00000142507, ENSG00000159377, ENSG00000041357, ENSG00000136930, ENSG00000099341, ENSG00000008018, ENSG00000100804, ENSG00000100519, ENSG00000164442, ENSG00000143106, ENSG00000221983, ENSG00000159352, ENSG00000143947, ENSG00000127922, ENSG00000277791, ENSG00000161057, ENSG00000163636, ENSG00000100387, ENSG00000103035, ENSG00000108344	657	66	7564	3.66321	0.000556923	6.18976e-06	5.48002e-06
REACTOME_PATHWAY	R-HSA-5678895~Defective CFTR causes cystic fibrosis	19	2.17143	4.11112e-07	ENSG00000165916, ENSG00000142507, ENSG00000159377, ENSG00000041357, ENSG00000136930, ENSG00000099341, ENSG00000008018, ENSG00000100804, ENSG00000100519, ENSG00000143106, ENSG00000221983, ENSG00000159352, ENSG00000143947, ENSG00000127922, ENSG00000277791, ENSG00000161057, ENSG00000163636, ENSG00000103035, ENSG00000108344	657	55	7564	3.9772	0.000591416	6.50099e-06	5.75557e-06
REACTOME_PATHWAY	R-HSA-69563~p53-Dependent G1 DNA Damage Response	20	2.28571	4.69964e-07	ENSG00000165916, ENSG00000142507, ENSG00000159377, ENSG00000041357, ENSG00000111276, ENSG00000136930, ENSG00000099341, ENSG00000008018, ENSG00000100804, ENSG00000100519, ENSG00000143106, ENSG00000221983, ENSG00000159352, ENSG00000143947, ENSG00000127922, ENSG00000277791, ENSG00000161057, ENSG00000163636, ENSG00000103035, ENSG00000108344	657	61	7564	3.77473	0.00067605	7.27181e-06	6.438e-06
REACTOME_PATHWAY	R-HSA-69580~p53-Dependent G1/S DNA damage checkpoint	20	2.28571	4.69964e-07	ENSG00000165916, ENSG00000142507, ENSG00000159377, ENSG00000041357, ENSG00000111276, ENSG00000136930, ENSG00000099341, ENSG00000008018, ENSG00000100804, ENSG00000100519, ENSG00000143106, ENSG00000221983, ENSG00000159352, ENSG00000143947, ENSG00000127922, ENSG00000277791, ENSG00000161057, ENSG00000163636, ENSG00000103035, ENSG00000108344	657	61	7564	3.77473	0.00067605	7.27181e-06	6.438e-06
REACTOME_PATHWAY	R-HSA-174184~Cdc20:Phospho-APC/C mediated degradation of Cyclin A	21	2.4	5.07786e-07	ENSG00000108106, ENSG00000165916, ENSG00000142507, ENSG00000159377, ENSG00000041357, ENSG00000153107, ENSG00000136930, ENSG00000099341, ENSG00000008018, ENSG00000100804, ENSG00000100519, ENSG00000143106, ENSG00000221983, ENSG00000159352, ENSG00000143947, ENSG00000127922, ENSG00000277791, ENSG00000161057, ENSG00000163636, ENSG00000103035, ENSG00000108344	657	67	7564	3.60853	0.000730437	7.69161e-06	6.80967e-06
REACTOME_PATHWAY	R-HSA-69017~CDK-mediated phosphorylation and removal of Cdc6	21	2.4	5.07786e-07	ENSG00000108106, ENSG00000165916, ENSG00000142507, ENSG00000159377, ENSG00000041357, ENSG00000153107, ENSG00000136930, ENSG00000099341, ENSG00000008018, ENSG00000100804, ENSG00000100519, ENSG00000143106, ENSG00000221983, ENSG00000159352, ENSG00000143947, ENSG00000127922, ENSG00000277791, ENSG00000161057, ENSG00000163636, ENSG00000103035, ENSG00000108344	657	67	7564	3.60853	0.000730437	7.69161e-06	6.80967e-06
REACTOME_PATHWAY	R-HSA-179419~APC:Cdc20 mediated degradation of cell cycle proteins prior to satisfation of the cell cycle checkpoint	21	2.4	6.61915e-07	ENSG00000108106, ENSG00000165916, ENSG00000142507, ENSG00000159377, ENSG00000041357, ENSG00000153107, ENSG00000136930, ENSG00000099341, ENSG00000008018, ENSG00000100804, ENSG00000100519, ENSG00000143106, ENSG00000221983, ENSG00000159352, ENSG00000143947, ENSG00000127922, ENSG00000277791, ENSG00000161057, ENSG00000163636, ENSG00000103035, ENSG00000108344	657	68	7564	3.55547	0.000952042	9.92183e-06	8.78416e-06
REACTOME_PATHWAY	R-HSA-8878166~Transcriptional regulation by RUNX2	26	2.97143	6.85497e-07	ENSG00000165916, ENSG00000178573, ENSG00000159377, ENSG00000067955, ENSG00000136930, ENSG00000099341, ENSG00000131981, ENSG00000008018, ENSG00000100804, ENSG00000159352, ENSG00000127922, ENSG00000087088, ENSG00000277791, ENSG00000100387, ENSG00000103035, ENSG00000108344, ENSG00000142507, ENSG00000041357, ENSG00000110092, ENSG00000100519, ENSG00000143106, ENSG00000113580, ENSG00000221983, ENSG00000143947, ENSG00000161057, ENSG00000163636	657	99	7564	3.0236	0.000985944	1.01694e-05	9.00333e-06
REACTOME_PATHWAY	R-HSA-350562~Regulation of ornithine decarboxylase (ODC)	17	1.94286	7.13378e-07	ENSG00000165916, ENSG00000142507, ENSG00000159377, ENSG00000041357, ENSG00000136930, ENSG00000099341, ENSG00000008018, ENSG00000100804, ENSG00000100519, ENSG00000143106, ENSG00000159352, ENSG00000127922, ENSG00000277791, ENSG00000161057, ENSG00000163636, ENSG00000103035, ENSG00000108344	657	46	7564	4.25478	0.00102603	1.0475e-05	9.27392e-06
REACTOME_PATHWAY	R-HSA-4608870~Asymmetric localization of PCP proteins	19	2.17143	7.50083e-07	ENSG00000165916, ENSG00000142507, ENSG00000159377, ENSG00000041357, ENSG00000136930, ENSG00000099341, ENSG00000008018, ENSG00000100804, ENSG00000100519, ENSG00000143106, ENSG00000221983, ENSG00000159352, ENSG00000143947, ENSG00000127922, ENSG00000277791, ENSG00000161057, ENSG00000163636, ENSG00000103035, ENSG00000108344	657	57	7564	3.83765	0.00107879	1.09027e-05	9.65258e-06
REACTOME_PATHWAY	R-HSA-8939236~RUNX1 regulates transcription of genes involved in differentiation of HSCs	28	3.2	8.11827e-07	ENSG00000165916, ENSG00000274618, ENSG00000159377, ENSG00000067955, ENSG00000118058, ENSG00000136930, ENSG00000099341, ENSG00000008018, ENSG00000100804, ENSG00000276966, ENSG00000164032, ENSG00000159352, ENSG00000127922, ENSG00000277791, ENSG00000278588, ENSG00000103035, ENSG00000108344, ENSG00000071564, ENSG00000142507, ENSG00000041357, ENSG00000197837, ENSG00000100519, ENSG00000198728, ENSG00000143106, ENSG00000221983, ENSG00000143947, ENSG00000161057, ENSG00000163636	657	113	7564	2.85276	0.00116754	1.16822e-05	1.03427e-05
REACTOME_PATHWAY	R-HSA-69615~G1/S DNA Damage Checkpoints	20	2.28571	8.21663e-07	ENSG00000165916, ENSG00000142507, ENSG00000159377, ENSG00000041357, ENSG00000111276, ENSG00000136930, ENSG00000099341, ENSG00000008018, ENSG00000100804, ENSG00000100519, ENSG00000143106, ENSG00000221983, ENSG00000159352, ENSG00000143947, ENSG00000127922, ENSG00000277791, ENSG00000161057, ENSG00000163636, ENSG00000103035, ENSG00000108344	657	63	7564	3.6549	0.00118167	1.17067e-05	1.03643e-05
REACTOME_PATHWAY	R-HSA-2871837~FCERI mediated NF-kB activation	22	2.51429	8.62131e-07	ENSG00000165916, ENSG00000172175, ENSG00000142507, ENSG00000159377, ENSG00000041357, ENSG00000136930, ENSG00000099341, ENSG00000008018, ENSG00000100804, ENSG00000100519, ENSG00000143106, ENSG00000221983, ENSG00000159352, ENSG00000143947, ENSG00000127922, ENSG00000109320, ENSG00000277791, ENSG00000161057, ENSG00000163636, ENSG00000103035, ENSG00000072803, ENSG00000108344	657	75	7564	3.37713	0.00123984	1.21628e-05	1.07682e-05
REACTOME_PATHWAY	R-HSA-9759194~Nuclear events mediated by NFE2L2	22	2.51429	1.09608e-06	ENSG00000165916, ENSG00000142507, ENSG00000159377, ENSG00000041357, ENSG00000136930, ENSG00000099341, ENSG00000008018, ENSG00000100804, ENSG00000100519, ENSG00000143106, ENSG00000117450, ENSG00000221983, ENSG00000159352, ENSG00000143947, ENSG00000127922, ENSG00000163931, ENSG00000277791, ENSG00000161057, ENSG00000163636, ENSG00000100387, ENSG00000103035, ENSG00000108344	657	76	7564	3.33269	0.00157602	1.51419e-05	1.34057e-05
REACTOME_PATHWAY	R-HSA-174178~APC/C:Cdh1 mediated degradation of Cdc20 and other APC/C:Cdh1 targeted proteins in late mitosis/early G1	21	2.4	1.10487e-06	ENSG00000108106, ENSG00000165916, ENSG00000142507, ENSG00000159377, ENSG00000041357, ENSG00000153107, ENSG00000136930, ENSG00000099341, ENSG00000008018, ENSG00000100804, ENSG00000100519, ENSG00000143106, ENSG00000221983, ENSG00000159352, ENSG00000143947, ENSG00000127922, ENSG00000277791, ENSG00000161057, ENSG00000163636, ENSG00000103035, ENSG00000108344	657	70	7564	3.45388	0.00158864	1.51419e-05	1.34057e-05
REACTOME_PATHWAY	R-HSA-176409~APC/C:Cdc20 mediated degradation of mitotic proteins	21	2.4	1.10487e-06	ENSG00000108106, ENSG00000165916, ENSG00000142507, ENSG00000159377, ENSG00000041357, ENSG00000153107, ENSG00000136930, ENSG00000099341, ENSG00000008018, ENSG00000100804, ENSG00000100519, ENSG00000143106, ENSG00000221983, ENSG00000159352, ENSG00000143947, ENSG00000127922, ENSG00000277791, ENSG00000161057, ENSG00000163636, ENSG00000103035, ENSG00000108344	657	70	7564	3.45388	0.00158864	1.51419e-05	1.34057e-05
REACTOME_PATHWAY	R-HSA-450531~Regulation of mRNA stability by proteins that bind AU-rich elements	23	2.62857	1.32361e-06	ENSG00000165916, ENSG00000142507, ENSG00000159377, ENSG00000138668, ENSG00000041357, ENSG00000136930, ENSG00000099341, ENSG00000008018, ENSG00000100804, ENSG00000100519, ENSG00000143106, ENSG00000140350, ENSG00000221983, ENSG00000159352, ENSG00000143947, ENSG00000166913, ENSG00000127922, ENSG00000277791, ENSG00000161057, ENSG00000163636, ENSG00000109971, ENSG00000103035, ENSG00000108344	657	83	7564	3.19033	0.00190286	1.79686e-05	1.59083e-05
REACTOME_PATHWAY	R-HSA-176814~Activation of APC/C and APC/C:Cdc20 mediated degradation of mitotic proteins	21	2.4	1.41537e-06	ENSG00000108106, ENSG00000165916, ENSG00000142507, ENSG00000159377, ENSG00000041357, ENSG00000153107, ENSG00000136930, ENSG00000099341, ENSG00000008018, ENSG00000100804, ENSG00000100519, ENSG00000143106, ENSG00000221983, ENSG00000159352, ENSG00000143947, ENSG00000127922, ENSG00000277791, ENSG00000161057, ENSG00000163636, ENSG00000103035, ENSG00000108344	657	71	7564	3.40524	0.00203465	1.90348e-05	1.68522e-05
REACTOME_PATHWAY	R-HSA-449147~Signaling by Interleukins	61	6.97143	1.86168e-06	ENSG00000182718, ENSG00000076984, ENSG00000111679, ENSG00000141968, ENSG00000159377, ENSG00000135046, ENSG00000112640, ENSG00000136930, ENSG00000008018, ENSG00000099341, ENSG00000166598, ENSG00000160691, ENSG00000100387, ENSG00000105397, ENSG00000162434, ENSG00000108344, ENSG00000182866, ENSG00000150593, ENSG00000041357, ENSG00000137752, ENSG00000110092, ENSG00000150907, ENSG00000148516, ENSG00000137193, ENSG00000143106, ENSG00000012779, ENSG00000221983, ENSG00000143947, ENSG00000221869, ENSG00000165916, ENSG00000026025, ENSG00000008517, ENSG00000117676, ENSG00000100804, ENSG00000163221, ENSG00000120899, ENSG00000159352, ENSG00000127922, ENSG00000101336, ENSG00000277791, ENSG00000103035, ENSG00000109971, ENSG00000143851, ENSG00000126561, ENSG00000168918, ENSG00000142507, ENSG00000104518, ENSG00000136167, ENSG00000152795, ENSG00000172936, ENSG00000100519, ENSG00000168961, ENSG00000198909, ENSG00000127616, ENSG00000171608, ENSG00000109320, ENSG00000163636, ENSG00000161057, ENSG00000089157, ENSG00000107263, ENSG00000072803	657	376	7564	1.86779	0.00267538	2.48052e-05	2.1961e-05
REACTOME_PATHWAY	R-HSA-1236974~ER-Phagosome pathway	23	2.62857	2.04789e-06	ENSG00000165916, ENSG00000106803, ENSG00000142507, ENSG00000159377, ENSG00000041357, ENSG00000136930, ENSG00000099341, ENSG00000132432, ENSG00000008018, ENSG00000100804, ENSG00000172936, ENSG00000100519, ENSG00000143106, ENSG00000221983, ENSG00000159352, ENSG00000143947, ENSG00000127922, ENSG00000277791, ENSG00000161057, ENSG00000163636, ENSG00000166710, ENSG00000103035, ENSG00000108344	657	85	7564	3.11527	0.00294258	2.70359e-05	2.39359e-05
REACTOME_PATHWAY	R-HSA-1168372~Downstream signaling events of B Cell Receptor (BCR)	22	2.51429	2.18806e-06	ENSG00000165916, ENSG00000172175, ENSG00000142507, ENSG00000159377, ENSG00000041357, ENSG00000136930, ENSG00000099341, ENSG00000008018, ENSG00000100804, ENSG00000100519, ENSG00000143106, ENSG00000221983, ENSG00000159352, ENSG00000143947, ENSG00000127922, ENSG00000109320, ENSG00000277791, ENSG00000161057, ENSG00000163636, ENSG00000103035, ENSG00000072803, ENSG00000108344	657	79	7564	3.20613	0.00314367	2.81126e-05	2.48892e-05
REACTOME_PATHWAY	R-HSA-195253~Degradation of beta-catenin by the destruction complex	22	2.51429	2.18806e-06	ENSG00000165916, ENSG00000142507, ENSG00000159377, ENSG00000041357, ENSG00000134982, ENSG00000112640, ENSG00000136930, ENSG00000099341, ENSG00000008018, ENSG00000100804, ENSG00000100519, ENSG00000143106, ENSG00000221983, ENSG00000159352, ENSG00000143947, ENSG00000127922, ENSG00000277791, ENSG00000161057, ENSG00000163636, ENSG00000100387, ENSG00000103035, ENSG00000108344	657	79	7564	3.20613	0.00314367	2.81126e-05	2.48892e-05
REACTOME_PATHWAY	R-HSA-69202~Cyclin E associated events during G1/S transition	22	2.51429	2.18806e-06	ENSG00000165916, ENSG00000142507, ENSG00000159377, ENSG00000041357, ENSG00000205250, ENSG00000111276, ENSG00000136930, ENSG00000099341, ENSG00000008018, ENSG00000110092, ENSG00000100804, ENSG00000100519, ENSG00000143106, ENSG00000221983, ENSG00000159352, ENSG00000143947, ENSG00000127922, ENSG00000277791, ENSG00000161057, ENSG00000163636, ENSG00000103035, ENSG00000108344	657	79	7564	3.20613	0.00314367	2.81126e-05	2.48892e-05
REACTOME_PATHWAY	R-HSA-8852276~The role of GTSE1 in G2/M progression after G2 checkpoint	20	2.28571	2.32177e-06	ENSG00000165916, ENSG00000142507, ENSG00000159377, ENSG00000041357, ENSG00000096384, ENSG00000136930, ENSG00000099341, ENSG00000008018, ENSG00000100804, ENSG00000100519, ENSG00000143106, ENSG00000221983, ENSG00000159352, ENSG00000143947, ENSG00000127922, ENSG00000277791, ENSG00000161057, ENSG00000163636, ENSG00000103035, ENSG00000108344	657	67	7564	3.4367	0.00333545	2.95666e-05	2.61764e-05
REACTOME_PATHWAY	R-HSA-69052~Switching of origins to a post-replicative state	23	2.62857	2.53177e-06	ENSG00000108106, ENSG00000165916, ENSG00000142507, ENSG00000159377, ENSG00000041357, ENSG00000153107, ENSG00000136930, ENSG00000099341, ENSG00000008018, ENSG00000100804, ENSG00000100519, ENSG00000143106, ENSG00000221983, ENSG00000159352, ENSG00000143947, ENSG00000127922, ENSG00000277791, ENSG00000161057, ENSG00000163636, ENSG00000100387, ENSG00000100297, ENSG00000103035, ENSG00000108344	657	86	7564	3.07904	0.00363659	3.1958e-05	2.82936e-05
REACTOME_PATHWAY	R-HSA-446652~Interleukin-1 family signaling	30	3.42857	2.82216e-06	ENSG00000165916, ENSG00000111679, ENSG00000159377, ENSG00000136930, ENSG00000099341, ENSG00000008018, ENSG00000100804, ENSG00000163221, ENSG00000159352, ENSG00000127922, ENSG00000277791, ENSG00000100387, ENSG00000103035, ENSG00000108344, ENSG00000143851, ENSG00000142507, ENSG00000041357, ENSG00000104518, ENSG00000137752, ENSG00000172936, ENSG00000100519, ENSG00000143106, ENSG00000012779, ENSG00000198909, ENSG00000221983, ENSG00000143947, ENSG00000109320, ENSG00000161057, ENSG00000163636, ENSG00000072803	657	134	7564	2.57752	0.00405286	3.53138e-05	3.12646e-05
REACTOME_PATHWAY	R-HSA-5619084~ABC transporter disorders	19	2.17143	2.95274e-06	ENSG00000165916, ENSG00000142507, ENSG00000159377, ENSG00000041357, ENSG00000136930, ENSG00000099341, ENSG00000008018, ENSG00000100804, ENSG00000100519, ENSG00000143106, ENSG00000221983, ENSG00000159352, ENSG00000143947, ENSG00000127922, ENSG00000277791, ENSG00000161057, ENSG00000163636, ENSG00000103035, ENSG00000108344	657	62	7564	3.52816	0.00423999	3.66293e-05	3.24293e-05
REACTOME_PATHWAY	R-HSA-69656~Cyclin A:Cdk2-associated events at S phase entry	22	2.51429	3.39096e-06	ENSG00000165916, ENSG00000142507, ENSG00000159377, ENSG00000041357, ENSG00000205250, ENSG00000111276, ENSG00000136930, ENSG00000099341, ENSG00000008018, ENSG00000110092, ENSG00000100804, ENSG00000100519, ENSG00000143106, ENSG00000221983, ENSG00000159352, ENSG00000143947, ENSG00000127922, ENSG00000277791, ENSG00000161057, ENSG00000163636, ENSG00000103035, ENSG00000108344	657	81	7564	3.12697	0.00486772	4.17059e-05	3.69238e-05
REACTOME_PATHWAY	R-HSA-162906~HIV Infection	41	4.68571	3.48466e-06	ENSG00000134516, ENSG00000099901, ENSG00000165916, ENSG00000137947, ENSG00000178913, ENSG00000159377, ENSG00000136930, ENSG00000099341, ENSG00000008018, ENSG00000100804, ENSG00000204356, ENSG00000079246, ENSG00000159352, ENSG00000169100, ENSG00000095319, ENSG00000127922, ENSG00000101336, ENSG00000100401, ENSG00000277791, ENSG00000100387, ENSG00000149136, ENSG00000166710, ENSG00000103035, ENSG00000108344, ENSG00000110713, ENSG00000182866, ENSG00000092201, ENSG00000270647, ENSG00000142507, ENSG00000041357, ENSG00000132341, ENSG00000196313, ENSG00000100519, ENSG00000143106, ENSG00000183020, ENSG00000102978, ENSG00000221983, ENSG00000143947, ENSG00000005075, ENSG00000161057, ENSG00000163636	657	218	7564	2.16528	0.00500188	4.24951e-05	3.76225e-05
REACTOME_PATHWAY	R-HSA-176408~Regulation of APC/C activators between G1/S and early anaphase	21	2.4	3.61696e-06	ENSG00000108106, ENSG00000165916, ENSG00000142507, ENSG00000159377, ENSG00000041357, ENSG00000153107, ENSG00000136930, ENSG00000099341, ENSG00000008018, ENSG00000100804, ENSG00000100519, ENSG00000143106, ENSG00000221983, ENSG00000159352, ENSG00000143947, ENSG00000127922, ENSG00000277791, ENSG00000161057, ENSG00000163636, ENSG00000103035, ENSG00000108344	657	75	7564	3.22362	0.00519129	4.37379e-05	3.87227e-05
REACTOME_PATHWAY	R-HSA-8948751~Regulation of PTEN stability and activity	19	2.17143	4.87334e-06	ENSG00000165916, ENSG00000142507, ENSG00000159377, ENSG00000041357, ENSG00000136930, ENSG00000099341, ENSG00000008018, ENSG00000100804, ENSG00000100519, ENSG00000143106, ENSG00000221983, ENSG00000159352, ENSG00000143947, ENSG00000127922, ENSG00000277791, ENSG00000161057, ENSG00000163636, ENSG00000103035, ENSG00000108344	657	64	7564	3.4179	0.00698822	5.79565e-05	5.1311e-05
REACTOME_PATHWAY	R-HSA-5687128~MAPK6/MAPK4 signaling	21	2.4	5.61573e-06	ENSG00000124151, ENSG00000165916, ENSG00000142507, ENSG00000159377, ENSG00000041357, ENSG00000136930, ENSG00000099341, ENSG00000008018, ENSG00000100804, ENSG00000100519, ENSG00000150907, ENSG00000143106, ENSG00000221983, ENSG00000159352, ENSG00000143947, ENSG00000127922, ENSG00000277791, ENSG00000161057, ENSG00000163636, ENSG00000103035, ENSG00000108344	657	77	7564	3.13989	0.0080485	6.6238e-05	5.8643e-05
REACTOME_PATHWAY	R-HSA-351202~Metabolism of polyamines	17	1.94286	5.99428e-06	ENSG00000165916, ENSG00000142507, ENSG00000159377, ENSG00000041357, ENSG00000136930, ENSG00000099341, ENSG00000008018, ENSG00000100804, ENSG00000100519, ENSG00000143106, ENSG00000159352, ENSG00000127922, ENSG00000277791, ENSG00000161057, ENSG00000163636, ENSG00000103035, ENSG00000108344	657	53	7564	3.69283	0.0085887	7.01282e-05	6.20871e-05
REACTOME_PATHWAY	R-HSA-1236975~Antigen processing-Cross presentation	24	2.74286	7.31445e-06	ENSG00000165916, ENSG00000106803, ENSG00000142507, ENSG00000159377, ENSG00000041357, ENSG00000116701, ENSG00000136930, ENSG00000099341, ENSG00000132432, ENSG00000008018, ENSG00000100804, ENSG00000172936, ENSG00000100519, ENSG00000143106, ENSG00000221983, ENSG00000159352, ENSG00000143947, ENSG00000127922, ENSG00000277791, ENSG00000161057, ENSG00000163636, ENSG00000166710, ENSG00000103035, ENSG00000108344	657	98	7564	2.81949	0.0104703	8.4883e-05	7.51501e-05
REACTOME_PATHWAY	R-HSA-69239~Synthesis of DNA	26	2.97143	9.07025e-06	ENSG00000108106, ENSG00000165916, ENSG00000159377, ENSG00000106628, ENSG00000136930, ENSG00000099341, ENSG00000008018, ENSG00000100804, ENSG00000159352, ENSG00000127922, ENSG00000277791, ENSG00000100387, ENSG00000103035, ENSG00000108344, ENSG00000132646, ENSG00000142507, ENSG00000117748, ENSG00000041357, ENSG00000153107, ENSG00000100519, ENSG00000143106, ENSG00000221983, ENSG00000143947, ENSG00000161057, ENSG00000163636, ENSG00000100297	657	113	7564	2.64899	0.0129673	0.000104417	9.2444e-05
REACTOME_PATHWAY	R-HSA-9013694~Signaling by NOTCH4	21	2.4	1.05093e-05	ENSG00000165916, ENSG00000142507, ENSG00000159377, ENSG00000041357, ENSG00000136930, ENSG00000099341, ENSG00000008018, ENSG00000100804, ENSG00000100519, ENSG00000143106, ENSG00000117362, ENSG00000221983, ENSG00000159352, ENSG00000143947, ENSG00000127922, ENSG00000277791, ENSG00000161057, ENSG00000163636, ENSG00000100387, ENSG00000103035, ENSG00000108344	657	80	7564	3.02215	0.0150091	0.000120023	0.00010626
KEGG_PATHWAY	hsa05012:Parkinson disease	42	4.8	1.12003e-05	ENSG00000156467, ENSG00000183648, ENSG00000165916, ENSG00000127184, ENSG00000159377, ENSG00000117118, ENSG00000119421, ENSG00000136930, ENSG00000099341, ENSG00000008018, ENSG00000100804, ENSG00000159352, ENSG00000169100, ENSG00000127922, ENSG00000087088, ENSG00000145494, ENSG00000277791, ENSG00000143252, ENSG00000103035, ENSG00000108344, ENSG00000188906, ENSG00000124181, ENSG00000090266, ENSG00000142507, ENSG00000134001, ENSG00000154518, ENSG00000041357, ENSG00000116459, ENSG00000213619, ENSG00000010256, ENSG00000100519, ENSG00000143106, ENSG00000221983, ENSG00000143947, ENSG00000167792, ENSG00000164405, ENSG00000161057, ENSG00000163636, ENSG00000078668, ENSG00000241837, ENSG00000179091, ENSG00000204209	493	225	5358	2.02872	0.00330981	0.000663056	0.000645135
REACTOME_PATHWAY	R-HSA-9020702~Interleukin-1 signaling	25	2.85714	1.26235e-05	ENSG00000165916, ENSG00000159377, ENSG00000136930, ENSG00000099341, ENSG00000008018, ENSG00000100804, ENSG00000163221, ENSG00000159352, ENSG00000127922, ENSG00000277791, ENSG00000100387, ENSG00000103035, ENSG00000108344, ENSG00000142507, ENSG00000041357, ENSG00000172936, ENSG00000100519, ENSG00000143106, ENSG00000198909, ENSG00000221983, ENSG00000143947, ENSG00000109320, ENSG00000161057, ENSG00000163636, ENSG00000072803	657	108	7564	2.66503	0.0180014	0.000141916	0.000125644
REACTOME_PATHWAY	R-HSA-983705~Signaling by the B Cell Receptor (BCR)	25	2.85714	1.26235e-05	ENSG00000165916, ENSG00000172175, ENSG00000111679, ENSG00000141968, ENSG00000159377, ENSG00000136930, ENSG00000099341, ENSG00000008018, ENSG00000100804, ENSG00000159352, ENSG00000127922, ENSG00000277791, ENSG00000103035, ENSG00000108344, ENSG00000142507, ENSG00000041357, ENSG00000100519, ENSG00000143106, ENSG00000221983, ENSG00000143947, ENSG00000171608, ENSG00000109320, ENSG00000161057, ENSG00000163636, ENSG00000072803	657	108	7564	2.66503	0.0180014	0.000141916	0.000125644
REACTOME_PATHWAY	R-HSA-5607764~CLEC7A (Dectin-1) signaling	23	2.62857	1.44798e-05	ENSG00000165916, ENSG00000172175, ENSG00000103490, ENSG00000142507, ENSG00000159377, ENSG00000041357, ENSG00000136930, ENSG00000099341, ENSG00000008018, ENSG00000100804, ENSG00000100519, ENSG00000143106, ENSG00000221983, ENSG00000159352, ENSG00000143947, ENSG00000127922, ENSG00000109320, ENSG00000277791, ENSG00000161057, ENSG00000163636, ENSG00000103035, ENSG00000072803, ENSG00000108344	657	95	7564	2.78734	0.020621	0.000161523	0.000143002
KEGG_PATHWAY	hsa05014:Amyotrophic lateral sclerosis	52	5.94286	1.45355e-05	ENSG00000156467, ENSG00000183648, ENSG00000176994, ENSG00000127184, ENSG00000159377, ENSG00000135486, ENSG00000136930, ENSG00000008018, ENSG00000099341, ENSG00000162231, ENSG00000107290, ENSG00000112081, ENSG00000087088, ENSG00000145494, ENSG00000108344, ENSG00000144566, ENSG00000134001, ENSG00000154518, ENSG00000041357, ENSG00000196313, ENSG00000137752, ENSG00000213619, ENSG00000143106, ENSG00000183684, ENSG00000121691, ENSG00000089280, ENSG00000165916, ENSG00000117118, ENSG00000119421, ENSG00000100804, ENSG00000250479, ENSG00000159352, ENSG00000127922, ENSG00000095319, ENSG00000277791, ENSG00000143252, ENSG00000103035, ENSG00000110713, ENSG00000023287, ENSG00000090266, ENSG00000142507, ENSG00000116459, ENSG00000010256, ENSG00000100519, ENSG00000136560, ENSG00000167792, ENSG00000164405, ENSG00000163636, ENSG00000161057, ENSG00000241837, ENSG00000179091, ENSG00000204209	493	307	5358	1.84086	0.00429329	0.000717083	0.000697702
REACTOME_PATHWAY	R-HSA-174143~APC/C-mediated degradation of cell cycle proteins	21	2.4	1.56331e-05	ENSG00000108106, ENSG00000165916, ENSG00000142507, ENSG00000159377, ENSG00000041357, ENSG00000153107, ENSG00000136930, ENSG00000099341, ENSG00000008018, ENSG00000100804, ENSG00000100519, ENSG00000143106, ENSG00000221983, ENSG00000159352, ENSG00000143947, ENSG00000127922, ENSG00000277791, ENSG00000161057, ENSG00000163636, ENSG00000103035, ENSG00000108344	657	82	7564	2.94844	0.022245	0.000170424	0.000150883
REACTOME_PATHWAY	R-HSA-453276~Regulation of mitotic cell cycle	21	2.4	1.56331e-05	ENSG00000108106, ENSG00000165916, ENSG00000142507, ENSG00000159377, ENSG00000041357, ENSG00000153107, ENSG00000136930, ENSG00000099341, ENSG00000008018, ENSG00000100804, ENSG00000100519, ENSG00000143106, ENSG00000221983, ENSG00000159352, ENSG00000143947, ENSG00000127922, ENSG00000277791, ENSG00000161057, ENSG00000163636, ENSG00000103035, ENSG00000108344	657	82	7564	2.94844	0.022245	0.000170424	0.000150883
REACTOME_PATHWAY	R-HSA-5668541~TNFR2 non-canonical NF-kB pathway	21	2.4	1.56331e-05	ENSG00000165916, ENSG00000142507, ENSG00000159377, ENSG00000041357, ENSG00000136930, ENSG00000099341, ENSG00000008018, ENSG00000100804, ENSG00000100519, ENSG00000143106, ENSG00000221983, ENSG00000159352, ENSG00000143947, ENSG00000127922, ENSG00000277791, ENSG00000161057, ENSG00000163636, ENSG00000227507, ENSG00000103035, ENSG00000072803, ENSG00000108344	657	82	7564	2.94844	0.022245	0.000170424	0.000150883
REACTOME_PATHWAY	R-HSA-2454202~Fc epsilon receptor (FCERI) signaling	27	3.08571	1.94378e-05	ENSG00000165916, ENSG00000172175, ENSG00000076984, ENSG00000141968, ENSG00000159377, ENSG00000136930, ENSG00000099341, ENSG00000008018, ENSG00000100804, ENSG00000160691, ENSG00000159352, ENSG00000127922, ENSG00000277791, ENSG00000103035, ENSG00000108344, ENSG00000095015, ENSG00000124181, ENSG00000142507, ENSG00000041357, ENSG00000100519, ENSG00000143106, ENSG00000221983, ENSG00000143947, ENSG00000109320, ENSG00000161057, ENSG00000163636, ENSG00000072803	657	125	7564	2.48679	0.0275837	0.000210308	0.000186193
REACTOME_PATHWAY	R-HSA-8878159~Transcriptional regulation by RUNX3	22	2.51429	2.85207e-05	ENSG00000165916, ENSG00000142507, ENSG00000159377, ENSG00000041357, ENSG00000067955, ENSG00000020633, ENSG00000136930, ENSG00000099341, ENSG00000008018, ENSG00000110092, ENSG00000100804, ENSG00000100519, ENSG00000143106, ENSG00000221983, ENSG00000159352, ENSG00000143947, ENSG00000127922, ENSG00000277791, ENSG00000161057, ENSG00000163636, ENSG00000103035, ENSG00000108344	657	92	7564	2.75309	0.0402111	0.000306279	0.00027116
REACTOME_PATHWAY	R-HSA-68867~Assembly of the pre-replicative complex	27	3.08571	3.00814e-05	ENSG00000108106, ENSG00000165916, ENSG00000274618, ENSG00000159377, ENSG00000136930, ENSG00000099341, ENSG00000008018, ENSG00000100804, ENSG00000276966, ENSG00000164032, ENSG00000159352, ENSG00000127922, ENSG00000277791, ENSG00000278588, ENSG00000103035, ENSG00000108344, ENSG00000142507, ENSG00000041357, ENSG00000153107, ENSG00000197837, ENSG00000100519, ENSG00000143106, ENSG00000221983, ENSG00000143947, ENSG00000161057, ENSG00000163636, ENSG00000100297	657	128	7564	2.42851	0.0423642	0.000320645	0.000283879
KEGG_PATHWAY	hsa05017:Spinocerebellar ataxia	26	2.97143	3.11396e-05	ENSG00000165916, ENSG00000137947, ENSG00000159377, ENSG00000136930, ENSG00000137841, ENSG00000099341, ENSG00000008018, ENSG00000100804, ENSG00000159352, ENSG00000169100, ENSG00000127922, ENSG00000277791, ENSG00000103035, ENSG00000108344, ENSG00000101361, ENSG00000023287, ENSG00000142507, ENSG00000041357, ENSG00000134644, ENSG00000100519, ENSG00000172977, ENSG00000143106, ENSG00000171608, ENSG00000161057, ENSG00000163636, ENSG00000078668	493	115	5358	2.45715	0.00917511	0.00131676	0.00128117
REACTOME_PATHWAY	R-HSA-69242~S Phase	30	3.42857	3.66316e-05	ENSG00000108106, ENSG00000165916, ENSG00000159377, ENSG00000106628, ENSG00000111276, ENSG00000136930, ENSG00000099341, ENSG00000008018, ENSG00000100804, ENSG00000159352, ENSG00000127922, ENSG00000277791, ENSG00000100387, ENSG00000103035, ENSG00000164754, ENSG00000108344, ENSG00000132646, ENSG00000142507, ENSG00000117748, ENSG00000041357, ENSG00000153107, ENSG00000205250, ENSG00000110092, ENSG00000100519, ENSG00000143106, ENSG00000221983, ENSG00000143947, ENSG00000161057, ENSG00000163636, ENSG00000100297	657	152	7564	2.27229	0.0513486	0.000384766	0.000340648
REACTOME_PATHWAY	R-HSA-4086400~PCP/CE pathway	20	2.28571	3.79295e-05	ENSG00000165916, ENSG00000142507, ENSG00000159377, ENSG00000041357, ENSG00000136930, ENSG00000099341, ENSG00000008018, ENSG00000100804, ENSG00000100519, ENSG00000143106, ENSG00000183020, ENSG00000221983, ENSG00000159352, ENSG00000143947, ENSG00000127922, ENSG00000277791, ENSG00000161057, ENSG00000163636, ENSG00000103035, ENSG00000108344	657	80	7564	2.87823	0.0531188	0.000395512	0.000350161
KEGG_PATHWAY	hsa05020:Prion disease	41	4.68571	4.00455e-05	ENSG00000156467, ENSG00000183648, ENSG00000165916, ENSG00000127184, ENSG00000159377, ENSG00000116701, ENSG00000117118, ENSG00000119421, ENSG00000136930, ENSG00000099341, ENSG00000008018, ENSG00000100804, ENSG00000159352, ENSG00000169100, ENSG00000127922, ENSG00000087088, ENSG00000145494, ENSG00000277791, ENSG00000143252, ENSG00000168439, ENSG00000103035, ENSG00000109971, ENSG00000108344, ENSG00000090266, ENSG00000142507, ENSG00000134001, ENSG00000154518, ENSG00000041357, ENSG00000116459, ENSG00000213619, ENSG00000010256, ENSG00000100519, ENSG00000143106, ENSG00000171608, ENSG00000167792, ENSG00000164405, ENSG00000161057, ENSG00000163636, ENSG00000078668, ENSG00000241837, ENSG00000179091	493	229	5358	1.94583	0.0117837	0.00148168	0.00144164
INTERPRO	IPR001353:Proteasome, subunit alpha/beta	8	0.914286	4.49294e-05	ENSG00000100804, ENSG00000143106, ENSG00000142507, ENSG00000159377, ENSG00000041357, ENSG00000277791, ENSG00000136930, ENSG00000008018	855	15	11544	7.20094	0.066392	0.0205881	0.02044
INTERPRO	IPR016050:Proteasome, beta-type subunit, conserved site	7	0.8	5.38603e-05	ENSG00000100804, ENSG00000142507, ENSG00000159377, ENSG00000041357, ENSG00000277791, ENSG00000136930, ENSG00000008018	855	11	11544	8.59203	0.0790547	0.0205881	0.02044
REACTOME_PATHWAY	R-HSA-382556~ABC-family proteins mediated transport	20	2.28571	6.52599e-05	ENSG00000165916, ENSG00000142507, ENSG00000134001, ENSG00000159377, ENSG00000041357, ENSG00000136930, ENSG00000099341, ENSG00000008018, ENSG00000100804, ENSG00000100519, ENSG00000143106, ENSG00000221983, ENSG00000159352, ENSG00000143947, ENSG00000127922, ENSG00000277791, ENSG00000161057, ENSG00000163636, ENSG00000103035, ENSG00000108344	657	83	7564	2.7742	0.0896372	0.000675604	0.000598138
GOTERM_CC_DIRECT	GO:0005839~proteasome core complex	8	0.914286	7.0752e-05	ENSG00000100804, ENSG00000143106, ENSG00000142507, ENSG00000159377, ENSG00000041357, ENSG00000277791, ENSG00000136930, ENSG00000008018	863	16	11754	6.80997	0.0501379	0.0016074	0.00151011
REACTOME_PATHWAY	R-HSA-69306~DNA Replication	31	3.54286	8.72511e-05	ENSG00000108106, ENSG00000165916, ENSG00000274618, ENSG00000159377, ENSG00000106628, ENSG00000136930, ENSG00000099341, ENSG00000008018, ENSG00000100804, ENSG00000276966, ENSG00000164032, ENSG00000159352, ENSG00000127922, ENSG00000277791, ENSG00000100387, ENSG00000278588, ENSG00000103035, ENSG00000108344, ENSG00000132646, ENSG00000142507, ENSG00000117748, ENSG00000041357, ENSG00000153107, ENSG00000197837, ENSG00000100519, ENSG00000143106, ENSG00000221983, ENSG00000143947, ENSG00000161057, ENSG00000163636, ENSG00000100297	657	167	7564	2.13713	0.117997	0.000890456	0.000788354
REACTOME_PATHWAY	R-HSA-69002~DNA Replication Pre-Initiation	28	3.2	9.22545e-05	ENSG00000108106, ENSG00000165916, ENSG00000274618, ENSG00000159377, ENSG00000136930, ENSG00000099341, ENSG00000008018, ENSG00000100804, ENSG00000276966, ENSG00000164032, ENSG00000159352, ENSG00000127922, ENSG00000277791, ENSG00000278588, ENSG00000103035, ENSG00000108344, ENSG00000142507, ENSG00000117748, ENSG00000041357, ENSG00000153107, ENSG00000197837, ENSG00000100519, ENSG00000143106, ENSG00000221983, ENSG00000143947, ENSG00000161057, ENSG00000163636, ENSG00000100297	657	144	7564	2.23863	0.124325	0.000934888	0.000827691
REACTOME_PATHWAY	R-HSA-9711123~Cellular response to chemical stress	33	3.77143	9.75101e-05	ENSG00000165916, ENSG00000106605, ENSG00000127184, ENSG00000159377, ENSG00000198646, ENSG00000116701, ENSG00000084207, ENSG00000136930, ENSG00000099341, ENSG00000008018, ENSG00000100804, ENSG00000117450, ENSG00000159352, ENSG00000127922, ENSG00000277791, ENSG00000100387, ENSG00000103035, ENSG00000108344, ENSG00000142507, ENSG00000041357, ENSG00000265972, ENSG00000186350, ENSG00000142453, ENSG00000100519, ENSG00000165672, ENSG00000143106, ENSG00000221983, ENSG00000143947, ENSG00000188536, ENSG00000163931, ENSG00000161057, ENSG00000163636, ENSG00000121691	657	184	7564	2.06482	0.130923	0.000981238	0.000868726
GOTERM_MF_DIRECT	GO:0004298~threonine-type endopeptidase activity	7	0.8	0.000100471	ENSG00000100804, ENSG00000142507, ENSG00000159377, ENSG00000041357, ENSG00000277791, ENSG00000136930, ENSG00000008018	856	12	11568	7.88318	0.0888436	0.0103373	0.0101699
GOTERM_BP_DIRECT	GO:0043161~proteasome-mediated ubiquitin-dependent protein catabolic process	30	3.42857	0.000101953	ENSG00000165916, ENSG00000159377, ENSG00000162191, ENSG00000136930, ENSG00000139842, ENSG00000099341, ENSG00000008018, ENSG00000100804, ENSG00000144228, ENSG00000159352, ENSG00000277791, ENSG00000100387, ENSG00000179262, ENSG00000103035, ENSG00000108344, ENSG00000121067, ENSG00000142507, ENSG00000041357, ENSG00000134982, ENSG00000063978, ENSG00000100519, ENSG00000172977, ENSG00000143106, ENSG00000137055, ENSG00000100897, ENSG00000165516, ENSG00000178381, ENSG00000161057, ENSG00000163636, ENSG00000072803	841	185	11271	2.17328	0.284614	0.0239153	0.0237696
REACTOME_PATHWAY	R-HSA-69206~G1/S Transition	25	2.85714	0.000117789	ENSG00000165916, ENSG00000159377, ENSG00000111276, ENSG00000136930, ENSG00000099341, ENSG00000008018, ENSG00000100804, ENSG00000159352, ENSG00000127922, ENSG00000277791, ENSG00000103035, ENSG00000108344, ENSG00000132646, ENSG00000142507, ENSG00000117748, ENSG00000041357, ENSG00000205250, ENSG00000110092, ENSG00000100519, ENSG00000143106, ENSG00000221983, ENSG00000143947, ENSG00000161057, ENSG00000163636, ENSG00000100297	657	123	7564	2.34003	0.15592	0.00117707	0.0010421
KEGG_PATHWAY	hsa05016:Huntington disease	43	4.91429	0.000126141	ENSG00000156467, ENSG00000183648, ENSG00000165916, ENSG00000076984, ENSG00000127184, ENSG00000159377, ENSG00000117118, ENSG00000119421, ENSG00000136930, ENSG00000137841, ENSG00000099341, ENSG00000008018, ENSG00000100804, ENSG00000089902, ENSG00000159352, ENSG00000169100, ENSG00000127922, ENSG00000087088, ENSG00000145494, ENSG00000277791, ENSG00000143252, ENSG00000103035, ENSG00000108344, ENSG00000023287, ENSG00000090266, ENSG00000142507, ENSG00000154518, ENSG00000041357, ENSG00000116459, ENSG00000213619, ENSG00000010256, ENSG00000100519, ENSG00000143106, ENSG00000183020, ENSG00000102978, ENSG00000167792, ENSG00000005075, ENSG00000164405, ENSG00000161057, ENSG00000163636, ENSG00000078668, ENSG00000241837, ENSG00000179091	493	257	5358	1.81841	0.0366516	0.00414865	0.00403652
REACTOME_PATHWAY	R-HSA-5689603~UCH proteinases	20	2.28571	0.000128153	ENSG00000165916, ENSG00000142507, ENSG00000159377, ENSG00000041357, ENSG00000136930, ENSG00000099341, ENSG00000008018, ENSG00000100804, ENSG00000100519, ENSG00000143106, ENSG00000221983, ENSG00000159352, ENSG00000143947, ENSG00000127922, ENSG00000277791, ENSG00000161057, ENSG00000163636, ENSG00000141568, ENSG00000103035, ENSG00000108344	657	87	7564	2.64665	0.168416	0.0012718	0.00112598
REACTOME_PATHWAY	R-HSA-9755511~KEAP1-NFE2L2 pathway	22	2.51429	0.000141067	ENSG00000165916, ENSG00000142507, ENSG00000159377, ENSG00000041357, ENSG00000136930, ENSG00000099341, ENSG00000008018, ENSG00000100804, ENSG00000100519, ENSG00000143106, ENSG00000117450, ENSG00000221983, ENSG00000159352, ENSG00000143947, ENSG00000127922, ENSG00000163931, ENSG00000277791, ENSG00000161057, ENSG00000163636, ENSG00000100387, ENSG00000103035, ENSG00000108344	657	102	7564	2.48318	0.183729	0.00139038	0.00123095
REACTOME_PATHWAY	R-HSA-5619115~Disorders of transmembrane transporters	25	2.85714	0.000153053	ENSG00000165916, ENSG00000004939, ENSG00000159377, ENSG00000136930, ENSG00000099341, ENSG00000008018, ENSG00000100804, ENSG00000117394, ENSG00000159352, ENSG00000095319, ENSG00000127922, ENSG00000277791, ENSG00000103035, ENSG00000108344, ENSG00000110713, ENSG00000142507, ENSG00000041357, ENSG00000196313, ENSG00000140199, ENSG00000100519, ENSG00000143106, ENSG00000221983, ENSG00000143947, ENSG00000161057, ENSG00000163636	657	125	7564	2.30259	0.197689	0.00149825	0.00132646
GOTERM_BP_DIRECT	GO:0010499~proteasomal ubiquitin-independent protein catabolic process	8	0.914286	0.000191015	ENSG00000100804, ENSG00000143106, ENSG00000142507, ENSG00000159377, ENSG00000041357, ENSG00000277791, ENSG00000136930, ENSG00000008018	841	18	11271	5.9564	0.466098	0.0348496	0.0346374
GOTERM_MF_DIRECT	GO:0004175~endopeptidase activity	14	1.6	0.000249403	ENSG00000151694, ENSG00000172175, ENSG00000103811, ENSG00000116209, ENSG00000142507, ENSG00000159377, ENSG00000041357, ENSG00000131375, ENSG00000137752, ENSG00000136930, ENSG00000008018, ENSG00000100804, ENSG00000143106, ENSG00000277791	856	58	11568	3.262	0.206241	0.0177651	0.0174774
REACTOME_PATHWAY	R-HSA-109581~Apoptosis	29	3.31429	0.0002625	ENSG00000165916, ENSG00000159377, ENSG00000026025, ENSG00000136930, ENSG00000099341, ENSG00000008018, ENSG00000100804, ENSG00000168298, ENSG00000159352, ENSG00000108561, ENSG00000166913, ENSG00000127922, ENSG00000087088, ENSG00000277791, ENSG00000103035, ENSG00000108344, ENSG00000124575, ENSG00000142507, ENSG00000041357, ENSG00000104518, ENSG00000134982, ENSG00000100519, ENSG00000100813, ENSG00000143106, ENSG00000088986, ENSG00000221983, ENSG00000143947, ENSG00000161057, ENSG00000163636	657	161	7564	2.07376	0.314624	0.00255229	0.00225963
REACTOME_PATHWAY	R-HSA-69481~G2/M Checkpoints	28	3.2	0.000293861	ENSG00000165916, ENSG00000274618, ENSG00000159377, ENSG00000136930, ENSG00000099341, ENSG00000008018, ENSG00000100804, ENSG00000276966, ENSG00000159352, ENSG00000166913, ENSG00000127922, ENSG00000277791, ENSG00000278588, ENSG00000103035, ENSG00000108344, ENSG00000142507, ENSG00000117748, ENSG00000041357, ENSG00000067369, ENSG00000197837, ENSG00000100519, ENSG00000172977, ENSG00000143106, ENSG00000221983, ENSG00000143947, ENSG00000161057, ENSG00000163636, ENSG00000100297	657	154	7564	2.09326	0.344874	0.00283802	0.00251261
GOTERM_CC_DIRECT	GO:0019774~proteasome core complex, beta-subunit complex	6	0.685714	0.000386956	ENSG00000100804, ENSG00000142507, ENSG00000159377, ENSG00000277791, ENSG00000136930, ENSG00000008018	863	10	11754	8.17196	0.245252	0.00740308	0.00695502
INTERPRO	IPR023333:Proteasome B-type subunit	6	0.685714	0.000403003	ENSG00000100804, ENSG00000142507, ENSG00000159377, ENSG00000277791, ENSG00000136930, ENSG00000008018	855	10	11544	8.10105	0.46007	0.0880273	0.087394
REACTOME_PATHWAY	R-HSA-453279~Mitotic G1 phase and G1/S transition	26	2.97143	0.000408871	ENSG00000165916, ENSG00000159377, ENSG00000111276, ENSG00000136930, ENSG00000099341, ENSG00000008018, ENSG00000100804, ENSG00000159352, ENSG00000127922, ENSG00000277791, ENSG00000103035, ENSG00000108344, ENSG00000132646, ENSG00000142507, ENSG00000117748, ENSG00000041357, ENSG00000205250, ENSG00000110092, ENSG00000100519, ENSG00000143106, ENSG00000221983, ENSG00000143947, ENSG00000129757, ENSG00000161057, ENSG00000163636, ENSG00000100297	657	141	7564	2.12295	0.444832	0.00392243	0.00347267
REACTOME_PATHWAY	R-HSA-8878171~Transcriptional regulation by RUNX1	34	3.88571	0.000411701	ENSG00000165916, ENSG00000274618, ENSG00000159377, ENSG00000067955, ENSG00000118058, ENSG00000136930, ENSG00000099341, ENSG00000131981, ENSG00000008018, ENSG00000100804, ENSG00000276966, ENSG00000164032, ENSG00000159352, ENSG00000127922, ENSG00000163602, ENSG00000126457, ENSG00000277791, ENSG00000278588, ENSG00000103035, ENSG00000108344, ENSG00000071564, ENSG00000142507, ENSG00000041357, ENSG00000110092, ENSG00000197837, ENSG00000100519, ENSG00000198728, ENSG00000143106, ENSG00000127616, ENSG00000221983, ENSG00000143947, ENSG00000161057, ENSG00000163636, ENSG00000272333	657	207	7564	1.89101	0.44709	0.00392343	0.00347356
REACTOME_PATHWAY	R-HSA-5610787~Hedgehog 'off' state	20	2.28571	0.000561356	ENSG00000165916, ENSG00000142507, ENSG00000159377, ENSG00000041357, ENSG00000136930, ENSG00000099341, ENSG00000008018, ENSG00000100804, ENSG00000100519, ENSG00000143106, ENSG00000221983, ENSG00000159352, ENSG00000143947, ENSG00000127922, ENSG00000277791, ENSG00000161057, ENSG00000163636, ENSG00000100387, ENSG00000103035, ENSG00000108344	657	97	7564	2.3738	0.55426	0.00531442	0.00470505
GOTERM_BP_DIRECT	GO:0010498~proteasomal protein catabolic process	9	1.02857	0.000569532	ENSG00000100804, ENSG00000181852, ENSG00000143106, ENSG00000142507, ENSG00000159377, ENSG00000041357, ENSG00000277791, ENSG00000136930, ENSG00000008018	841	27	11271	4.4673	0.846099	0.0813193	0.080824
REACTOME_PATHWAY	R-HSA-5621481~C-type lectin receptors (CLRs)	23	2.62857	0.000627726	ENSG00000165916, ENSG00000172175, ENSG00000103490, ENSG00000142507, ENSG00000159377, ENSG00000041357, ENSG00000136930, ENSG00000099341, ENSG00000008018, ENSG00000100804, ENSG00000100519, ENSG00000143106, ENSG00000221983, ENSG00000159352, ENSG00000143947, ENSG00000127922, ENSG00000109320, ENSG00000277791, ENSG00000161057, ENSG00000163636, ENSG00000103035, ENSG00000072803, ENSG00000108344	657	121	7564	2.18841	0.594884	0.00590391	0.00522695
REACTOME_PATHWAY	R-HSA-5688426~Deubiquitination	38	4.34286	0.000650916	ENSG00000136738, ENSG00000165916, ENSG00000159377, ENSG00000114742, ENSG00000136930, ENSG00000099341, ENSG00000008018, ENSG00000100804, ENSG00000159352, ENSG00000127922, ENSG00000277791, ENSG00000179262, ENSG00000278588, ENSG00000100221, ENSG00000180667, ENSG00000103035, ENSG00000108344, ENSG00000156256, ENSG00000175073, ENSG00000111667, ENSG00000142507, ENSG00000041357, ENSG00000172046, ENSG00000134982, ENSG00000100519, ENSG00000143106, ENSG00000173726, ENSG00000140153, ENSG00000221983, ENSG00000143947, ENSG00000161057, ENSG00000163636, ENSG00000078668, ENSG00000141568, ENSG00000140455, ENSG00000070501, ENSG00000203814, ENSG00000161677	657	247	7564	1.77122	0.608188	0.00608226	0.00538485
REACTOME_PATHWAY	R-HSA-68882~Mitotic Anaphase	34	3.88571	0.000693422	ENSG00000108106, ENSG00000165916, ENSG00000159377, ENSG00000112640, ENSG00000136930, ENSG00000117697, ENSG00000099341, ENSG00000008018, ENSG00000100804, ENSG00000159352, ENSG00000095319, ENSG00000127922, ENSG00000100401, ENSG00000277791, ENSG00000103035, ENSG00000164754, ENSG00000108344, ENSG00000110713, ENSG00000197102, ENSG00000142507, ENSG00000041357, ENSG00000132341, ENSG00000196313, ENSG00000153107, ENSG00000100519, ENSG00000143106, ENSG00000120802, ENSG00000088986, ENSG00000116030, ENSG00000221983, ENSG00000143947, ENSG00000186298, ENSG00000161057, ENSG00000163636	657	213	7564	1.83775	0.631451	0.00640916	0.00567426
REACTOME_PATHWAY	R-HSA-5689880~Ub-specific processing proteases	30	3.42857	0.000694808	ENSG00000165916, ENSG00000159377, ENSG00000114742, ENSG00000136930, ENSG00000099341, ENSG00000008018, ENSG00000100804, ENSG00000159352, ENSG00000127922, ENSG00000277791, ENSG00000278588, ENSG00000103035, ENSG00000108344, ENSG00000156256, ENSG00000111667, ENSG00000142507, ENSG00000041357, ENSG00000172046, ENSG00000100519, ENSG00000143106, ENSG00000173726, ENSG00000140153, ENSG00000221983, ENSG00000143947, ENSG00000161057, ENSG00000163636, ENSG00000078668, ENSG00000140455, ENSG00000070501, ENSG00000203814	657	179	7564	1.92954	0.632185	0.00640916	0.00567426
REACTOME_PATHWAY	R-HSA-5358351~Signaling by Hedgehog	23	2.62857	0.000704996	ENSG00000151694, ENSG00000165916, ENSG00000142507, ENSG00000159377, ENSG00000041357, ENSG00000136930, ENSG00000099341, ENSG00000008018, ENSG00000100804, ENSG00000100519, ENSG00000144228, ENSG00000143106, ENSG00000221983, ENSG00000159352, ENSG00000143947, ENSG00000127922, ENSG00000277791, ENSG00000161057, ENSG00000163636, ENSG00000100387, ENSG00000103035, ENSG00000108344, ENSG00000121067	657	122	7564	2.17047	0.637542	0.00646171	0.00572079
REACTOME_PATHWAY	R-HSA-2467813~Separation of Sister Chromatids	29	3.31429	0.000719356	ENSG00000108106, ENSG00000165916, ENSG00000159377, ENSG00000112640, ENSG00000136930, ENSG00000117697, ENSG00000099341, ENSG00000008018, ENSG00000100804, ENSG00000159352, ENSG00000127922, ENSG00000100401, ENSG00000277791, ENSG00000103035, ENSG00000164754, ENSG00000108344, ENSG00000110713, ENSG00000197102, ENSG00000142507, ENSG00000041357, ENSG00000153107, ENSG00000100519, ENSG00000143106, ENSG00000088986, ENSG00000221983, ENSG00000143947, ENSG00000186298, ENSG00000161057, ENSG00000163636	657	171	7564	1.95249	0.64496	0.0065516	0.00580037
REACTOME_PATHWAY	R-HSA-2555396~Mitotic Metaphase and Anaphase	34	3.88571	0.000754089	ENSG00000108106, ENSG00000165916, ENSG00000159377, ENSG00000112640, ENSG00000136930, ENSG00000117697, ENSG00000099341, ENSG00000008018, ENSG00000100804, ENSG00000159352, ENSG00000095319, ENSG00000127922, ENSG00000100401, ENSG00000277791, ENSG00000103035, ENSG00000164754, ENSG00000108344, ENSG00000110713, ENSG00000197102, ENSG00000142507, ENSG00000041357, ENSG00000132341, ENSG00000196313, ENSG00000153107, ENSG00000100519, ENSG00000143106, ENSG00000120802, ENSG00000088986, ENSG00000116030, ENSG00000221983, ENSG00000143947, ENSG00000186298, ENSG00000161057, ENSG00000163636	657	214	7564	1.82916	0.662282	0.00682474	0.00604219
GOTERM_CC_DIRECT	GO:0022624~proteasome accessory complex	7	0.8	0.000936661	ENSG00000100519, ENSG00000165916, ENSG00000159352, ENSG00000161057, ENSG00000163636, ENSG00000099341, ENSG00000108344	863	17	11754	5.60821	0.494027	0.0170238	0.0159935
KEGG_PATHWAY	hsa05010:Alzheimer disease	46	5.25714	0.0011006	ENSG00000156467, ENSG00000183648, ENSG00000151694, ENSG00000165916, ENSG00000076984, ENSG00000127184, ENSG00000159377, ENSG00000117118, ENSG00000119421, ENSG00000136930, ENSG00000137841, ENSG00000099341, ENSG00000008018, ENSG00000100804, ENSG00000159352, ENSG00000169100, ENSG00000055332, ENSG00000127922, ENSG00000145494, ENSG00000277791, ENSG00000143252, ENSG00000103035, ENSG00000108344, ENSG00000023287, ENSG00000090266, ENSG00000142507, ENSG00000134001, ENSG00000154518, ENSG00000041357, ENSG00000116459, ENSG00000171497, ENSG00000134982, ENSG00000213619, ENSG00000010256, ENSG00000100519, ENSG00000143106, ENSG00000117362, ENSG00000171608, ENSG00000167792, ENSG00000109320, ENSG00000164405, ENSG00000161057, ENSG00000163636, ENSG00000078668, ENSG00000241837, ENSG00000179091	493	310	5358	1.61269	0.278164	0.0325778	0.0316973
REACTOME_PATHWAY	R-HSA-69275~G2/M Transition	29	3.31429	0.00114053	ENSG00000165916, ENSG00000159377, ENSG00000136930, ENSG00000099341, ENSG00000008018, ENSG00000100804, ENSG00000159352, ENSG00000127922, ENSG00000277791, ENSG00000152082, ENSG00000100387, ENSG00000103035, ENSG00000108344, ENSG00000126001, ENSG00000197102, ENSG00000142507, ENSG00000041357, ENSG00000096384, ENSG00000248333, ENSG00000130640, ENSG00000100519, ENSG00000143106, ENSG00000088986, ENSG00000221983, ENSG00000143947, ENSG00000127914, ENSG00000161057, ENSG00000163636, ENSG00000072803	657	176	7564	1.89702	0.806439	0.010131	0.00896938
REACTOME_PATHWAY	R-HSA-201681~TCF dependent signaling in response to WNT	30	3.42857	0.00119026	ENSG00000165916, ENSG00000274618, ENSG00000159377, ENSG00000112640, ENSG00000136930, ENSG00000099341, ENSG00000008018, ENSG00000100804, ENSG00000276966, ENSG00000164032, ENSG00000159352, ENSG00000127922, ENSG00000277791, ENSG00000100387, ENSG00000278588, ENSG00000103035, ENSG00000108344, ENSG00000142507, ENSG00000041357, ENSG00000134982, ENSG00000020633, ENSG00000197837, ENSG00000100519, ENSG00000172977, ENSG00000143106, ENSG00000127616, ENSG00000221983, ENSG00000143947, ENSG00000161057, ENSG00000163636	657	185	7564	1.86696	0.819821	0.0105079	0.009303
REACTOME_PATHWAY	R-HSA-453274~Mitotic G2-G2/M phases	29	3.31429	0.00136122	ENSG00000165916, ENSG00000159377, ENSG00000136930, ENSG00000099341, ENSG00000008018, ENSG00000100804, ENSG00000159352, ENSG00000127922, ENSG00000277791, ENSG00000152082, ENSG00000100387, ENSG00000103035, ENSG00000108344, ENSG00000126001, ENSG00000197102, ENSG00000142507, ENSG00000041357, ENSG00000096384, ENSG00000248333, ENSG00000130640, ENSG00000100519, ENSG00000143106, ENSG00000088986, ENSG00000221983, ENSG00000143947, ENSG00000127914, ENSG00000161057, ENSG00000163636, ENSG00000072803	657	178	7564	1.8757	0.859159	0.0118715	0.0105103
REACTOME_PATHWAY	R-HSA-5357801~Programmed Cell Death	30	3.42857	0.00153702	ENSG00000165916, ENSG00000159377, ENSG00000026025, ENSG00000136930, ENSG00000099341, ENSG00000008018, ENSG00000100804, ENSG00000168298, ENSG00000159352, ENSG00000108561, ENSG00000166913, ENSG00000127922, ENSG00000087088, ENSG00000277791, ENSG00000103035, ENSG00000108344, ENSG00000124575, ENSG00000142507, ENSG00000041357, ENSG00000104518, ENSG00000137752, ENSG00000134982, ENSG00000100519, ENSG00000100813, ENSG00000143106, ENSG00000088986, ENSG00000221983, ENSG00000143947, ENSG00000161057, ENSG00000163636	657	188	7564	1.83717	0.890679	0.0132441	0.0117255
KEGG_PATHWAY	hsa05022:Pathways of neurodegeneration - multiple diseases	53	6.05714	0.0016888	ENSG00000156467, ENSG00000183648, ENSG00000176994, ENSG00000076984, ENSG00000127184, ENSG00000159377, ENSG00000136930, ENSG00000008018, ENSG00000099341, ENSG00000169100, ENSG00000087088, ENSG00000145494, ENSG00000108344, ENSG00000144566, ENSG00000134001, ENSG00000154518, ENSG00000041357, ENSG00000213619, ENSG00000143106, ENSG00000221983, ENSG00000143947, ENSG00000121691, ENSG00000089280, ENSG00000165916, ENSG00000117118, ENSG00000119421, ENSG00000137841, ENSG00000100804, ENSG00000159352, ENSG00000127922, ENSG00000277791, ENSG00000143252, ENSG00000103035, ENSG00000188906, ENSG00000023287, ENSG00000124181, ENSG00000090266, ENSG00000142507, ENSG00000116459, ENSG00000171497, ENSG00000134982, ENSG00000010256, ENSG00000100519, ENSG00000136560, ENSG00000167792, ENSG00000109320, ENSG00000164405, ENSG00000163636, ENSG00000161057, ENSG00000078668, ENSG00000241837, ENSG00000179091, ENSG00000204209	493	379	5358	1.51982	0.393656	0.0454441	0.0442158
REACTOME_PATHWAY	R-HSA-3858494~Beta-catenin independent WNT signaling	22	2.51429	0.0023244	ENSG00000165916, ENSG00000142507, ENSG00000159377, ENSG00000041357, ENSG00000136930, ENSG00000137841, ENSG00000099341, ENSG00000008018, ENSG00000100804, ENSG00000100519, ENSG00000143106, ENSG00000183020, ENSG00000221983, ENSG00000159352, ENSG00000143947, ENSG00000127922, ENSG00000186469, ENSG00000277791, ENSG00000161057, ENSG00000163636, ENSG00000103035, ENSG00000108344	657	125	7564	2.02628	0.96487	0.0197918	0.0175224
REACTOME_PATHWAY	R-HSA-6807070~PTEN Regulation	22	2.51429	0.00312299	ENSG00000149480, ENSG00000165916, ENSG00000142507, ENSG00000159377, ENSG00000041357, ENSG00000136930, ENSG00000099341, ENSG00000008018, ENSG00000100804, ENSG00000100519, ENSG00000143106, ENSG00000089902, ENSG00000143614, ENSG00000221983, ENSG00000159352, ENSG00000143947, ENSG00000127922, ENSG00000277791, ENSG00000161057, ENSG00000163636, ENSG00000103035, ENSG00000108344	657	128	7564	1.97879	0.988902	0.0262806	0.0232672
REACTOME_PATHWAY	R-HSA-69620~Cell Cycle Checkpoints	38	4.34286	0.00329999	ENSG00000108106, ENSG00000165916, ENSG00000274618, ENSG00000159377, ENSG00000111276, ENSG00000112640, ENSG00000136930, ENSG00000117697, ENSG00000099341, ENSG00000008018, ENSG00000100804, ENSG00000276966, ENSG00000159352, ENSG00000166913, ENSG00000127922, ENSG00000100401, ENSG00000277791, ENSG00000278588, ENSG00000103035, ENSG00000108344, ENSG00000110713, ENSG00000197102, ENSG00000142507, ENSG00000117748, ENSG00000041357, ENSG00000067369, ENSG00000153107, ENSG00000197837, ENSG00000100519, ENSG00000172977, ENSG00000143106, ENSG00000088986, ENSG00000221983, ENSG00000143947, ENSG00000186298, ENSG00000161057, ENSG00000163636, ENSG00000100297	657	270	7564	1.62034	0.991405	0.0276086	0.024443
GOTERM_BP_DIRECT	GO:0051603~proteolysis involved in cellular protein catabolic process	9	1.02857	0.00712201	ENSG00000172175, ENSG00000196365, ENSG00000103811, ENSG00000142507, ENSG00000159377, ENSG00000041357, ENSG00000136930, ENSG00000008018, ENSG00000166855	841	39	11271	3.09275	1	0.556873	0.553482
REACTOME_PATHWAY	R-HSA-1257604~PIP3 activates AKT signaling	30	3.42857	0.0129488	ENSG00000103197, ENSG00000165916, ENSG00000141968, ENSG00000159377, ENSG00000111276, ENSG00000112640, ENSG00000136930, ENSG00000099341, ENSG00000008018, ENSG00000100804, ENSG00000089902, ENSG00000143614, ENSG00000159352, ENSG00000127922, ENSG00000277791, ENSG00000103035, ENSG00000108344, ENSG00000182866, ENSG00000149480, ENSG00000142507, ENSG00000041357, ENSG00000172936, ENSG00000100519, ENSG00000150907, ENSG00000143106, ENSG00000221983, ENSG00000143947, ENSG00000171608, ENSG00000161057, ENSG00000163636	657	218	7564	1.58435	1	0.101822	0.0901465
REACTOME_PATHWAY	R-HSA-157118~Signaling by NOTCH	29	3.31429	0.0167522	ENSG00000151694, ENSG00000165916, ENSG00000274618, ENSG00000159377, ENSG00000136930, ENSG00000099341, ENSG00000008018, ENSG00000100804, ENSG00000276966, ENSG00000164032, ENSG00000159352, ENSG00000127922, ENSG00000277791, ENSG00000100387, ENSG00000185811, ENSG00000278588, ENSG00000103035, ENSG00000108344, ENSG00000142507, ENSG00000041357, ENSG00000110092, ENSG00000197837, ENSG00000100519, ENSG00000143106, ENSG00000117362, ENSG00000221983, ENSG00000143947, ENSG00000161057, ENSG00000163636	657	213	7564	1.56749	1	0.127547	0.112922
REACTOME_PATHWAY	R-HSA-8951664~Neddylation	28	3.2	0.0228356	ENSG00000108306, ENSG00000165916, ENSG00000130338, ENSG00000159377, ENSG00000136930, ENSG00000139842, ENSG00000099341, ENSG00000008018, ENSG00000100804, ENSG00000188243, ENSG00000159352, ENSG00000013374, ENSG00000127922, ENSG00000277791, ENSG00000100387, ENSG00000103035, ENSG00000108344, ENSG00000142507, ENSG00000041357, ENSG00000005812, ENSG00000100519, ENSG00000143106, ENSG00000221983, ENSG00000100897, ENSG00000143947, ENSG00000161057, ENSG00000163636, ENSG00000072803	657	209	7564	1.5424	1	0.172044	0.152317
REACTOME_PATHWAY	R-HSA-5663202~Diseases of signal transduction by growth factor receptors and second messengers	44	5.02857	0.0236369	ENSG00000103197, ENSG00000151694, ENSG00000165916, ENSG00000197157, ENSG00000141968, ENSG00000159377, ENSG00000114742, ENSG00000111276, ENSG00000112640, ENSG00000136930, ENSG00000099341, ENSG00000008018, ENSG00000100804, ENSG00000160691, ENSG00000159352, ENSG00000166913, ENSG00000127922, ENSG00000277791, ENSG00000100387, ENSG00000103035, ENSG00000108344, ENSG00000182866, ENSG00000111605, ENSG00000126561, ENSG00000124181, ENSG00000142507, ENSG00000041357, ENSG00000077420, ENSG00000134982, ENSG00000100519, ENSG00000150907, ENSG00000137193, ENSG00000143106, ENSG00000117362, ENSG00000137154, ENSG00000102978, ENSG00000221983, ENSG00000143947, ENSG00000127914, ENSG00000171608, ENSG00000186298, ENSG00000005075, ENSG00000161057, ENSG00000163636	657	366	7564	1.38407	1	0.177153	0.15684
REACTOME_PATHWAY	R-HSA-5684996~MAPK1/MAPK3 signaling	29	3.31429	0.0247387	ENSG00000165916, ENSG00000159377, ENSG00000112640, ENSG00000136930, ENSG00000099341, ENSG00000008018, ENSG00000100804, ENSG00000160691, ENSG00000159352, ENSG00000166913, ENSG00000127922, ENSG00000277791, ENSG00000100387, ENSG00000105397, ENSG00000103035, ENSG00000162434, ENSG00000108344, ENSG00000143851, ENSG00000142507, ENSG00000041357, ENSG00000077420, ENSG00000100519, ENSG00000143106, ENSG00000221983, ENSG00000143947, ENSG00000186298, ENSG00000161057, ENSG00000163636, ENSG00000105122	657	220	7564	1.51761	1	0.1835	0.162459
REACTOME_PATHWAY	R-HSA-195721~Signaling by WNT	33	3.77143	0.0305927	ENSG00000165916, ENSG00000274618, ENSG00000159377, ENSG00000112640, ENSG00000136930, ENSG00000137841, ENSG00000099341, ENSG00000008018, ENSG00000100804, ENSG00000276966, ENSG00000164032, ENSG00000159352, ENSG00000127922, ENSG00000186469, ENSG00000277791, ENSG00000100387, ENSG00000278588, ENSG00000103035, ENSG00000108344, ENSG00000142507, ENSG00000041357, ENSG00000134982, ENSG00000020633, ENSG00000197837, ENSG00000100519, ENSG00000172977, ENSG00000143106, ENSG00000127616, ENSG00000183020, ENSG00000221983, ENSG00000143947, ENSG00000161057, ENSG00000163636	657	263	7564	1.44459	1	0.223467	0.197843
REACTOME_PATHWAY	R-HSA-5673001~RAF/MAP kinase cascade	28	3.2	0.0315101	ENSG00000165916, ENSG00000159377, ENSG00000112640, ENSG00000136930, ENSG00000099341, ENSG00000008018, ENSG00000100804, ENSG00000160691, ENSG00000159352, ENSG00000166913, ENSG00000127922, ENSG00000277791, ENSG00000100387, ENSG00000103035, ENSG00000162434, ENSG00000108344, ENSG00000143851, ENSG00000142507, ENSG00000041357, ENSG00000077420, ENSG00000100519, ENSG00000143106, ENSG00000221983, ENSG00000143947, ENSG00000186298, ENSG00000161057, ENSG00000163636, ENSG00000105122	657	215	7564	1.49936	1	0.229005	0.202747
REACTOME_PATHWAY	R-HSA-68886~M Phase	44	5.02857	0.0356137	ENSG00000108106, ENSG00000165916, ENSG00000274618, ENSG00000159377, ENSG00000112640, ENSG00000136930, ENSG00000117697, ENSG00000099341, ENSG00000008018, ENSG00000100804, ENSG00000276966, ENSG00000164032, ENSG00000159352, ENSG00000095319, ENSG00000127922, ENSG00000100401, ENSG00000277791, ENSG00000152082, ENSG00000278588, ENSG00000103035, ENSG00000164754, ENSG00000108344, ENSG00000110713, ENSG00000126001, ENSG00000115806, ENSG00000197102, ENSG00000142507, ENSG00000041357, ENSG00000132341, ENSG00000196313, ENSG00000153107, ENSG00000130640, ENSG00000197837, ENSG00000100519, ENSG00000143106, ENSG00000120802, ENSG00000088986, ENSG00000116030, ENSG00000221983, ENSG00000143947, ENSG00000127914, ENSG00000186298, ENSG00000161057, ENSG00000163636	657	376	7564	1.34726	1	0.25123	0.222423
REACTOME_PATHWAY	R-HSA-5683057~MAPK family signaling cascades	31	3.54286	0.0434886	ENSG00000124151, ENSG00000165916, ENSG00000159377, ENSG00000112640, ENSG00000136930, ENSG00000099341, ENSG00000008018, ENSG00000100804, ENSG00000160691, ENSG00000159352, ENSG00000166913, ENSG00000127922, ENSG00000277791, ENSG00000100387, ENSG00000105397, ENSG00000103035, ENSG00000162434, ENSG00000108344, ENSG00000143851, ENSG00000142507, ENSG00000041357, ENSG00000077420, ENSG00000100519, ENSG00000150907, ENSG00000143106, ENSG00000221983, ENSG00000143947, ENSG00000186298, ENSG00000161057, ENSG00000163636, ENSG00000105122	657	251	7564	1.42192	1	0.303787	0.268954
REACTOME_PATHWAY	R-HSA-9006925~Intracellular signaling by second messengers	31	3.54286	0.0454664	ENSG00000103197, ENSG00000165916, ENSG00000141968, ENSG00000159377, ENSG00000111276, ENSG00000112640, ENSG00000136930, ENSG00000099341, ENSG00000008018, ENSG00000100804, ENSG00000089902, ENSG00000143614, ENSG00000159352, ENSG00000127922, ENSG00000277791, ENSG00000103035, ENSG00000108344, ENSG00000182866, ENSG00000149480, ENSG00000124181, ENSG00000142507, ENSG00000041357, ENSG00000172936, ENSG00000100519, ENSG00000150907, ENSG00000143106, ENSG00000221983, ENSG00000143947, ENSG00000171608, ENSG00000161057, ENSG00000163636	657	252	7564	1.41627	1	0.313044	0.277149
REACTOME_PATHWAY	R-HSA-69278~Cell Cycle, Mitotic	56	6.4	0.0461158	ENSG00000108106, ENSG00000274618, ENSG00000159377, ENSG00000111276, ENSG00000112640, ENSG00000136930, ENSG00000008018, ENSG00000117697, ENSG00000099341, ENSG00000276966, ENSG00000100387, ENSG00000278588, ENSG00000108344, ENSG00000041357, ENSG00000132341, ENSG00000196313, ENSG00000153107, ENSG00000096384, ENSG00000248333, ENSG00000130640, ENSG00000197837, ENSG00000110092, ENSG00000143106, ENSG00000120802, ENSG00000116030, ENSG00000221983, ENSG00000127914, ENSG00000143947, ENSG00000100297, ENSG00000165916, ENSG00000106628, ENSG00000100804, ENSG00000164032, ENSG00000159352, ENSG00000127922, ENSG00000095319, ENSG00000100401, ENSG00000277791, ENSG00000152082, ENSG00000103035, ENSG00000164754, ENSG00000110713, ENSG00000126001, ENSG00000132646, ENSG00000115806, ENSG00000142507, ENSG00000197102, ENSG00000117748, ENSG00000205250, ENSG00000100519, ENSG00000088986, ENSG00000186298, ENSG00000129757, ENSG00000163636, ENSG00000161057, ENSG00000072803	657	507	7564	1.27165	1	0.316003	0.279769
Annotation Cluster 9	Enrichment Score: 3.631212367241466
Category	Term	Count	%	PValue	Genes	List Total	Pop Hits	Pop Total	Fold Enrichment	Bonferroni	Benjamini	FDR
UP_KW_CELLULAR_COMPONENT	KW-0946~Virion	11	1.25714	4.37541e-05	ENSG00000131018, ENSG00000104852, ENSG00000125835, ENSG00000167088, ENSG00000138668, ENSG00000135486, ENSG00000099783, ENSG00000124942, ENSG00000152795, ENSG00000125870, ENSG00000124562	789	31	10797	4.85576	0.00218536	0.000437541	0.00042879
UP_KW_MOLECULAR_FUNCTION	KW-0543~Viral nucleoprotein	10	1.14286	0.000221427	ENSG00000104852, ENSG00000125835, ENSG00000167088, ENSG00000138668, ENSG00000135486, ENSG00000099783, ENSG00000124942, ENSG00000152795, ENSG00000125870, ENSG00000124562	591	28	7361	4.44827	0.0179952	0.00302617	0.00280475
GOTERM_CC_DIRECT	GO:0005685~U1 snRNP	7	0.8	0.0013186	ENSG00000104852, ENSG00000125835, ENSG00000143977, ENSG00000167088, ENSG00000125743, ENSG00000125870, ENSG00000124562	863	18	11754	5.29664	0.616821	0.0228243	0.0214429
Annotation Cluster 10	Enrichment Score: 3.238477251425138
Category	Term	Count	%	PValue	Genes	List Total	Pop Hits	Pop Total	Fold Enrichment	Bonferroni	Benjamini	FDR
UP_SEQ_FEATURE	DOMAIN:Q_MOTIF	10	1.14286	9.54351e-06	ENSG00000145833, ENSG00000215301, ENSG00000123064, ENSG00000124228, ENSG00000079785, ENSG00000174243, ENSG00000123136, ENSG00000108654, ENSG00000105671, ENSG00000141543	849	22	11922	6.38291	0.0400418	0.00510817	0.00509862
INTERPRO	IPR011545:DNA/RNA helicase, DEAD/DEAH box type, N-terminal	15	1.71429	7.60265e-05	ENSG00000215301, ENSG00000123064, ENSG00000174243, ENSG00000109606, ENSG00000204560, ENSG00000132153, ENSG00000174953, ENSG00000144028, ENSG00000145833, ENSG00000124228, ENSG00000079785, ENSG00000123136, ENSG00000108654, ENSG00000105671, ENSG00000141543	855	59	11544	3.43265	0.109746	0.0224928	0.022331
INTERPRO	IPR014014:RNA helicase, DEAD-box type, Q motif	10	1.14286	8.82649e-05	ENSG00000145833, ENSG00000215301, ENSG00000123064, ENSG00000124228, ENSG00000079785, ENSG00000174243, ENSG00000123136, ENSG00000108654, ENSG00000105671, ENSG00000141543	855	27	11544	5.00065	0.126252	0.0224928	0.022331
GOTERM_MF_DIRECT	GO:0003724~RNA helicase activity	15	1.71429	0.000133736	ENSG00000215301, ENSG00000123064, ENSG00000174243, ENSG00000109606, ENSG00000204560, ENSG00000132153, ENSG00000174953, ENSG00000144028, ENSG00000145833, ENSG00000124228, ENSG00000079785, ENSG00000123136, ENSG00000108654, ENSG00000105671, ENSG00000141543	856	62	11568	3.26952	0.116485	0.0117447	0.0115544
UP_SEQ_FEATURE	MOTIF:Q motif	10	1.14286	0.000216042	ENSG00000145833, ENSG00000215301, ENSG00000123064, ENSG00000124228, ENSG00000079785, ENSG00000174243, ENSG00000123136, ENSG00000108654, ENSG00000105671, ENSG00000141543	849	31	11922	4.52981	0.603545	0.0840994	0.0839422
GOTERM_MF_DIRECT	GO:0003676~nucleic acid binding	36	4.11429	0.000448692	ENSG00000071894, ENSG00000215301, ENSG00000104885, ENSG00000147274, ENSG00000196187, ENSG00000197157, ENSG00000135486, ENSG00000134453, ENSG00000132153, ENSG00000174953, ENSG00000145833, ENSG00000144028, ENSG00000079785, ENSG00000160294, ENSG00000163602, ENSG00000105671, ENSG00000087087, ENSG00000111605, ENSG00000172183, ENSG00000198791, ENSG00000174243, ENSG00000204560, ENSG00000198830, ENSG00000134440, ENSG00000065427, ENSG00000065526, ENSG00000150907, ENSG00000100813, ENSG00000124228, ENSG00000079313, ENSG00000101347, ENSG00000123136, ENSG00000100650, ENSG00000108654, ENSG00000169714, ENSG00000141543	856	262	11568	1.85689	0.340044	0.025968	0.0255474
UP_SEQ_FEATURE	MOTIF:DEAD box	9	1.02857	0.000546839	ENSG00000145833, ENSG00000215301, ENSG00000123064, ENSG00000124228, ENSG00000079785, ENSG00000174243, ENSG00000108654, ENSG00000105671, ENSG00000141543	849	28	11922	4.51363	0.903885	0.167255	0.166942
INTERPRO	IPR000629:RNA helicase, ATP-dependent, DEAD-box, conserved site	8	0.914286	0.000752421	ENSG00000145833, ENSG00000215301, ENSG00000123064, ENSG00000124228, ENSG00000174243, ENSG00000108654, ENSG00000105671, ENSG00000141543	855	22	11544	4.90973	0.683643	0.127828	0.126908
UP_SEQ_FEATURE	DOMAIN:Helicase C-terminal	17	1.94286	0.00113254	ENSG00000215301, ENSG00000123064, ENSG00000174243, ENSG00000109606, ENSG00000204560, ENSG00000132153, ENSG00000174953, ENSG00000144028, ENSG00000145833, ENSG00000225830, ENSG00000124228, ENSG00000127616, ENSG00000079785, ENSG00000123136, ENSG00000108654, ENSG00000105671, ENSG00000141543	849	96	11922	2.48668	0.992189	0.220433	0.220022
GOTERM_MF_DIRECT	GO:0016887~ATPase activity	37	4.22857	0.00137171	ENSG00000101350, ENSG00000215301, ENSG00000135624, ENSG00000123064, ENSG00000165916, ENSG00000144381, ENSG00000196365, ENSG00000132153, ENSG00000058063, ENSG00000174953, ENSG00000145833, ENSG00000144028, ENSG00000225830, ENSG00000166598, ENSG00000079246, ENSG00000079785, ENSG00000156261, ENSG00000105671, ENSG00000109971, ENSG00000166855, ENSG00000091592, ENSG00000174243, ENSG00000109606, ENSG00000204560, ENSG00000150753, ENSG00000116852, ENSG00000096384, ENSG00000100519, ENSG00000100813, ENSG00000124228, ENSG00000127616, ENSG00000123136, ENSG00000161057, ENSG00000146731, ENSG00000100297, ENSG00000108654, ENSG00000141543	856	289	11568	1.73017	0.719469	0.0668526	0.0657697
INTERPRO	IPR001650:Helicase, C-terminal	17	1.94286	0.00170308	ENSG00000215301, ENSG00000123064, ENSG00000174243, ENSG00000109606, ENSG00000204560, ENSG00000132153, ENSG00000174953, ENSG00000144028, ENSG00000145833, ENSG00000225830, ENSG00000124228, ENSG00000127616, ENSG00000079785, ENSG00000123136, ENSG00000108654, ENSG00000105671, ENSG00000141543	855	96	11544	2.39094	0.926187	0.186326	0.184986
UP_SEQ_FEATURE	DOMAIN:Helicase ATP-binding	17	1.94286	0.00176374	ENSG00000215301, ENSG00000123064, ENSG00000174243, ENSG00000109606, ENSG00000204560, ENSG00000132153, ENSG00000174953, ENSG00000144028, ENSG00000145833, ENSG00000225830, ENSG00000124228, ENSG00000127616, ENSG00000079785, ENSG00000123136, ENSG00000108654, ENSG00000105671, ENSG00000141543	849	100	11922	2.38721	0.999479	0.290474	0.289932
INTERPRO	IPR014001:Helicase, superfamily 1/2, ATP-binding domain	17	1.94286	0.00212223	ENSG00000215301, ENSG00000123064, ENSG00000174243, ENSG00000109606, ENSG00000204560, ENSG00000132153, ENSG00000174953, ENSG00000144028, ENSG00000145833, ENSG00000225830, ENSG00000124228, ENSG00000127616, ENSG00000079785, ENSG00000123136, ENSG00000108654, ENSG00000105671, ENSG00000141543	855	98	11544	2.34214	0.961161	0.202805	0.201346
SMART	SM00490:HELICc	17	1.94286	0.00290834	ENSG00000215301, ENSG00000123064, ENSG00000174243, ENSG00000109606, ENSG00000204560, ENSG00000132153, ENSG00000174953, ENSG00000144028, ENSG00000145833, ENSG00000225830, ENSG00000124228, ENSG00000127616, ENSG00000079785, ENSG00000123136, ENSG00000108654, ENSG00000105671, ENSG00000141543	506	96	6454	2.25869	0.615313	0.265566	0.265566
SMART	SM00487:DEXDc	17	1.94286	0.00323861	ENSG00000215301, ENSG00000123064, ENSG00000174243, ENSG00000109606, ENSG00000204560, ENSG00000132153, ENSG00000174953, ENSG00000144028, ENSG00000145833, ENSG00000225830, ENSG00000124228, ENSG00000127616, ENSG00000079785, ENSG00000123136, ENSG00000108654, ENSG00000105671, ENSG00000141543	506	97	6454	2.2354	0.654924	0.265566	0.265566
UP_KW_MOLECULAR_FUNCTION	KW-0347~Helicase	20	2.28571	0.0047981	ENSG00000215301, ENSG00000123064, ENSG00000174243, ENSG00000109606, ENSG00000204560, ENSG00000132153, ENSG00000174953, ENSG00000144028, ENSG00000145833, ENSG00000225830, ENSG00000124228, ENSG00000079246, ENSG00000127616, ENSG00000079785, ENSG00000107290, ENSG00000123136, ENSG00000100297, ENSG00000108654, ENSG00000105671, ENSG00000141543	591	125	7361	1.99283	0.32591	0.043716	0.0405173
Annotation Cluster 11	Enrichment Score: 2.562731932438402
Category	Term	Count	%	PValue	Genes	List Total	Pop Hits	Pop Total	Fold Enrichment	Bonferroni	Benjamini	FDR
GOTERM_CC_DIRECT	GO:0005689~U12-type spliceosomal complex	11	1.25714	7.67802e-06	ENSG00000169976, ENSG00000143368, ENSG00000125835, ENSG00000143977, ENSG00000109606, ENSG00000167088, ENSG00000125743, ENSG00000087365, ENSG00000115128, ENSG00000115524, ENSG00000130332	863	26	11754	5.76228	0.00556639	0.000186064	0.000174803
GOTERM_CC_DIRECT	GO:0046540~U4/U6 x U5 tri-snRNP complex	11	1.25714	0.00014465	ENSG00000144028, ENSG00000101161, ENSG00000125835, ENSG00000143977, ENSG00000174243, ENSG00000100138, ENSG00000167088, ENSG00000125743, ENSG00000175467, ENSG00000105618, ENSG00000130332	863	35	11754	4.28055	0.099827	0.00318669	0.00299382
GOTERM_CC_DIRECT	GO:0005682~U5 snRNP	8	0.914286	0.000172785	ENSG00000169217, ENSG00000144028, ENSG00000101161, ENSG00000125835, ENSG00000143977, ENSG00000174243, ENSG00000167088, ENSG00000125743	863	18	11754	6.0533	0.118055	0.00358899	0.00337177
GOTERM_CC_DIRECT	GO:0071007~U2-type catalytic step 2 spliceosome	10	1.14286	0.000206257	ENSG00000076924, ENSG00000125835, ENSG00000143977, ENSG00000167088, ENSG00000125743, ENSG00000150316, ENSG00000101343, ENSG00000125870, ENSG00000106245, ENSG00000168438	863	30	11754	4.53998	0.139262	0.00416525	0.00391316
GOTERM_MF_DIRECT	GO:1990446~U1 snRNP binding	5	0.571429	0.000393969	ENSG00000125835, ENSG00000143977, ENSG00000167088, ENSG00000125743, ENSG00000124562	856	6	11568	11.2617	0.305725	0.025968	0.0255474
GOTERM_CC_DIRECT	GO:0005685~U1 snRNP	7	0.8	0.0013186	ENSG00000104852, ENSG00000125835, ENSG00000143977, ENSG00000167088, ENSG00000125743, ENSG00000125870, ENSG00000124562	863	18	11754	5.29664	0.616821	0.0228243	0.0214429
GOTERM_CC_DIRECT	GO:0005687~U4 snRNP	5	0.571429	0.0026843	ENSG00000125835, ENSG00000143977, ENSG00000167088, ENSG00000125743, ENSG00000105618	863	9	11754	7.56663	0.85831	0.0433664	0.0407417
GOTERM_CC_DIRECT	GO:0071004~U2-type prespliceosome	6	0.685714	0.004629	ENSG00000104852, ENSG00000125835, ENSG00000143977, ENSG00000115524, ENSG00000124562, ENSG00000130332	863	16	11754	5.10747	0.965717	0.0686793	0.0645226
GOTERM_CC_DIRECT	GO:0097526~spliceosomal tri-snRNP complex	4	0.457143	0.00664382	ENSG00000143977, ENSG00000167088, ENSG00000105618, ENSG00000130332	863	6	11754	9.07995	0.992142	0.0928857	0.087264
GOTERM_CC_DIRECT	GO:0034709~methylosome	5	0.571429	0.00882885	ENSG00000125835, ENSG00000143977, ENSG00000167088, ENSG00000125743, ENSG00000126457	863	12	11754	5.67497	0.998415	0.121105	0.113776
GOTERM_BP_DIRECT	GO:0036261~7-methylguanosine cap hypermethylation	4	0.457143	0.0173872	ENSG00000125835, ENSG00000143977, ENSG00000167088, ENSG00000125743	841	8	11271	6.70095	1	1	0.994213
GOTERM_CC_DIRECT	GO:0030532~small nuclear ribonucleoprotein complex	5	0.571429	0.0204145	ENSG00000125835, ENSG00000143977, ENSG00000167088, ENSG00000164609, ENSG00000125743	863	15	11754	4.53998	1	0.243301	0.228576
UP_SEQ_FEATURE	DOMAIN:Sm	6	0.685714	0.0290187	ENSG00000125835, ENSG00000143977, ENSG00000167088, ENSG00000125743, ENSG00000161654, ENSG00000130332	849	25	11922	3.37018	1	1	0.998365
GOTERM_BP_DIRECT	GO:0000387~spliceosomal snRNP assembly	6	0.685714	0.0345959	ENSG00000125835, ENSG00000143977, ENSG00000167088, ENSG00000125743, ENSG00000175467, ENSG00000124562	841	25	11271	3.21646	1	1	0.994213
INTERPRO	IPR001163:Ribonucleoprotein LSM domain	5	0.571429	0.0395061	ENSG00000125835, ENSG00000143977, ENSG00000167088, ENSG00000125743, ENSG00000130332	855	18	11544	3.75049	1	1	0.993455
SMART	SM00651:Sm	5	0.571429	0.0469955	ENSG00000125835, ENSG00000143977, ENSG00000167088, ENSG00000125743, ENSG00000130332	506	18	6454	3.54304	1	1	1
Annotation Cluster 12	Enrichment Score: 2.5154497240519356
Category	Term	Count	%	PValue	Genes	List Total	Pop Hits	Pop Total	Fold Enrichment	Bonferroni	Benjamini	FDR
UP_SEQ_FEATURE	DOMAIN:PHD-type	16	1.82857	8.00634e-05	ENSG00000110713, ENSG00000070047, ENSG00000089094, ENSG00000112511, ENSG00000133884, ENSG00000118058, ENSG00000092140, ENSG00000083168, ENSG00000079263, ENSG00000096070, ENSG00000100207, ENSG00000100425, ENSG00000130726, ENSG00000185404, ENSG00000275023, ENSG00000272333	849	69	11922	3.25621	0.290252	0.0380924	0.0380212
INTERPRO	IPR001965:Zinc finger, PHD-type	17	1.94286	0.00049768	ENSG00000110713, ENSG00000070047, ENSG00000089094, ENSG00000112511, ENSG00000133884, ENSG00000118058, ENSG00000092140, ENSG00000083168, ENSG00000079263, ENSG00000096070, ENSG00000100207, ENSG00000100425, ENSG00000130726, ENSG00000185404, ENSG00000275023, ENSG00000073614, ENSG00000272333	855	86	11544	2.66895	0.532868	0.0951192	0.0944349
SMART	SM00249:PHD	17	1.94286	0.000879673	ENSG00000110713, ENSG00000070047, ENSG00000089094, ENSG00000112511, ENSG00000133884, ENSG00000118058, ENSG00000092140, ENSG00000083168, ENSG00000079263, ENSG00000096070, ENSG00000100207, ENSG00000100425, ENSG00000130726, ENSG00000185404, ENSG00000275023, ENSG00000073614, ENSG00000272333	506	86	6454	2.52133	0.250733	0.144266	0.144266
UP_SEQ_FEATURE	ZN_FING:PHD-type 1	10	1.14286	0.000906289	ENSG00000083168, ENSG00000096070, ENSG00000100425, ENSG00000112511, ENSG00000133884, ENSG00000275023, ENSG00000073614, ENSG00000092140, ENSG00000118058, ENSG00000272333	849	37	11922	3.79524	0.979401	0.220433	0.220022
INTERPRO	IPR019787:Zinc finger, PHD-finger	15	1.71429	0.00106004	ENSG00000110713, ENSG00000070047, ENSG00000089094, ENSG00000112511, ENSG00000133884, ENSG00000118058, ENSG00000083168, ENSG00000079263, ENSG00000096070, ENSG00000100425, ENSG00000130726, ENSG00000185404, ENSG00000275023, ENSG00000073614, ENSG00000272333	855	75	11544	2.70035	0.802431	0.147346	0.146286
UP_SEQ_FEATURE	ZN_FING:PHD-type 2	9	1.02857	0.00265709	ENSG00000083168, ENSG00000096070, ENSG00000100425, ENSG00000112511, ENSG00000133884, ENSG00000275023, ENSG00000073614, ENSG00000118058, ENSG00000272333	849	35	11922	3.6109	0.999989	0.421395	0.420608
UP_SEQ_FEATURE	ZN_FING:C2HC pre-PHD-type	6	0.685714	0.00706549	ENSG00000096070, ENSG00000100425, ENSG00000275023, ENSG00000092140, ENSG00000118058, ENSG00000272333	849	18	11922	4.6808	1	0.975949	0.974126
INTERPRO	IPR011011:Zinc finger, FYVE/PHD-type	18	2.05714	0.0104947	ENSG00000110713, ENSG00000070047, ENSG00000146192, ENSG00000089094, ENSG00000127084, ENSG00000112511, ENSG00000133884, ENSG00000118058, ENSG00000092140, ENSG00000083168, ENSG00000079263, ENSG00000096070, ENSG00000100425, ENSG00000130726, ENSG00000185404, ENSG00000275023, ENSG00000073614, ENSG00000272333	855	125	11544	1.94425	1	0.764115	0.758618
INTERPRO	IPR019786:Zinc finger, PHD-type, conserved site	11	1.25714	0.0183615	ENSG00000110713, ENSG00000079263, ENSG00000070047, ENSG00000096070, ENSG00000100425, ENSG00000130726, ENSG00000112511, ENSG00000185404, ENSG00000275023, ENSG00000073614, ENSG00000092140	855	64	11544	2.32061	1	1	0.993455
UP_SEQ_FEATURE	ZN_FING:PHD-type 3	4	0.457143	0.0384539	ENSG00000073614, ENSG00000092140, ENSG00000118058, ENSG00000272333	849	11	11922	5.10633	1	1	0.998365
INTERPRO	IPR013083:Zinc finger, RING/FYVE/PHD-type	37	4.22857	0.0456445	ENSG00000070047, ENSG00000127084, ENSG00000105879, ENSG00000007944, ENSG00000131263, ENSG00000133884, ENSG00000118058, ENSG00000083168, ENSG00000079263, ENSG00000166233, ENSG00000096070, ENSG00000100207, ENSG00000169189, ENSG00000100425, ENSG00000130726, ENSG00000166439, ENSG00000100387, ENSG00000110713, ENSG00000181852, ENSG00000095015, ENSG00000089094, ENSG00000146192, ENSG00000156256, ENSG00000111667, ENSG00000155827, ENSG00000112511, ENSG00000092140, ENSG00000063978, ENSG00000103549, ENSG00000137075, ENSG00000124226, ENSG00000108395, ENSG00000275023, ENSG00000185404, ENSG00000140455, ENSG00000073614, ENSG00000272333	855	365	11544	1.36867	1	1	0.993455
Annotation Cluster 13	Enrichment Score: 2.482322307051082
Category	Term	Count	%	PValue	Genes	List Total	Pop Hits	Pop Total	Fold Enrichment	Bonferroni	Benjamini	FDR
REACTOME_PATHWAY	R-HSA-379716~Cytosolic tRNA aminoacylation	10	1.14286	7.05822e-05	ENSG00000136628, ENSG00000133706, ENSG00000172053, ENSG00000180817, ENSG00000134440, ENSG00000166986, ENSG00000065427, ENSG00000031698, ENSG00000204394, ENSG00000170445	657	23	7564	5.00563	0.0965833	0.000725484	0.000642298
GOTERM_BP_DIRECT	GO:0006418~tRNA aminoacylation for protein translation	9	1.02857	0.00031714	ENSG00000136628, ENSG00000133706, ENSG00000146282, ENSG00000172053, ENSG00000134440, ENSG00000166986, ENSG00000065427, ENSG00000204394, ENSG00000170445	841	25	11271	4.82468	0.647241	0.0495947	0.0492926
REACTOME_PATHWAY	R-HSA-379724~tRNA Aminoacylation	11	1.25714	0.00140626	ENSG00000136628, ENSG00000133706, ENSG00000146282, ENSG00000172053, ENSG00000180817, ENSG00000134440, ENSG00000166986, ENSG00000065427, ENSG00000031698, ENSG00000204394, ENSG00000170445	657	39	7564	3.24724	0.868011	0.0121904	0.0107926
UP_KW_MOLECULAR_FUNCTION	KW-0030~Aminoacyl-tRNA synthetase	10	1.14286	0.00169025	ENSG00000136628, ENSG00000133706, ENSG00000146282, ENSG00000172053, ENSG00000134440, ENSG00000166986, ENSG00000065427, ENSG00000031698, ENSG00000204394, ENSG00000170445	591	36	7361	3.45977	0.129526	0.0198001	0.0183513
INTERPRO	IPR001412:Aminoacyl-tRNA synthetase, class I, conserved site	6	0.685714	0.00351498	ENSG00000136628, ENSG00000133706, ENSG00000146282, ENSG00000172053, ENSG00000166986, ENSG00000204394	855	15	11544	5.4007	0.99541	0.298578	0.29643
GOTERM_CC_DIRECT	GO:0017101~aminoacyl-tRNA synthetase multienzyme complex	5	0.571429	0.00421587	ENSG00000136628, ENSG00000133706, ENSG00000172053, ENSG00000166986, ENSG00000065427	863	10	11754	6.80997	0.953644	0.0652114	0.0612646
UP_SEQ_FEATURE	MOTIF:'HIGH' region	6	0.685714	0.00706549	ENSG00000136628, ENSG00000133706, ENSG00000146282, ENSG00000172053, ENSG00000166986, ENSG00000204394	849	18	11922	4.6808	1	0.975949	0.974126
KEGG_PATHWAY	hsa00970:Aminoacyl-tRNA biosynthesis	10	1.14286	0.00888528	ENSG00000136628, ENSG00000133706, ENSG00000146282, ENSG00000172053, ENSG00000134440, ENSG00000166986, ENSG00000065427, ENSG00000031698, ENSG00000204394, ENSG00000170445	493	40	5358	2.71704	0.928767	0.21917	0.213247
GOTERM_MF_DIRECT	GO:0004812~aminoacyl-tRNA ligase activity	5	0.571429	0.0162981	ENSG00000172053, ENSG00000166986, ENSG00000065427, ENSG00000204394, ENSG00000170445	856	14	11568	4.82644	1	0.382819	0.376618
UP_SEQ_FEATURE	MOTIF:'KMSKS' region	5	0.571429	0.0232182	ENSG00000136628, ENSG00000133706, ENSG00000172053, ENSG00000166986, ENSG00000204394	849	16	11922	4.38825	1	1	0.998365
INTERPRO	IPR006195:Aminoacyl-tRNA synthetase, class II	5	0.571429	0.0264181	ENSG00000136628, ENSG00000134440, ENSG00000065427, ENSG00000031698, ENSG00000170445	855	16	11544	4.2193	1	1	0.993455
Annotation Cluster 14	Enrichment Score: 2.322225151305772
Category	Term	Count	%	PValue	Genes	List Total	Pop Hits	Pop Total	Fold Enrichment	Bonferroni	Benjamini	FDR
GOTERM_BP_DIRECT	GO:0006414~translational elongation	8	0.914286	0.000124714	ENSG00000137818, ENSG00000178952, ENSG00000132507, ENSG00000100226, ENSG00000114942, ENSG00000156508, ENSG00000104529, ENSG00000167658	841	17	11271	6.30678	0.336158	0.027304	0.0271378
UP_SEQ_FEATURE	REGION:G1	7	0.8	0.00112368	ENSG00000158417, ENSG00000178952, ENSG00000179144, ENSG00000100226, ENSG00000156508, ENSG00000106560, ENSG00000133574	849	18	11922	5.46093	0.991887	0.220433	0.220022
UP_SEQ_FEATURE	REGION:G2	7	0.8	0.00112368	ENSG00000158417, ENSG00000178952, ENSG00000179144, ENSG00000100226, ENSG00000156508, ENSG00000106560, ENSG00000133574	849	18	11922	5.46093	0.991887	0.220433	0.220022
UP_SEQ_FEATURE	REGION:G3	7	0.8	0.00112368	ENSG00000158417, ENSG00000178952, ENSG00000179144, ENSG00000100226, ENSG00000156508, ENSG00000106560, ENSG00000133574	849	18	11922	5.46093	0.991887	0.220433	0.220022
UP_SEQ_FEATURE	REGION:G4	7	0.8	0.00112368	ENSG00000158417, ENSG00000178952, ENSG00000179144, ENSG00000100226, ENSG00000156508, ENSG00000106560, ENSG00000133574	849	18	11922	5.46093	0.991887	0.220433	0.220022
UP_SEQ_FEATURE	REGION:G5	7	0.8	0.00112368	ENSG00000158417, ENSG00000178952, ENSG00000179144, ENSG00000100226, ENSG00000156508, ENSG00000106560, ENSG00000133574	849	18	11922	5.46093	0.991887	0.220433	0.220022
UP_SEQ_FEATURE	DOMAIN:AIG1-type G	4	0.457143	0.00321621	ENSG00000179144, ENSG00000133561, ENSG00000106560, ENSG00000133574	849	5	11922	11.2339	0.999999	0.49185	0.490931
INTERPRO	IPR006703:AIG1	4	0.457143	0.00680914	ENSG00000179144, ENSG00000133561, ENSG00000106560, ENSG00000133574	855	6	11544	9.00117	0.999971	0.520558	0.516813
GOTERM_MF_DIRECT	GO:0003746~translation elongation factor activity	7	0.8	0.00839652	ENSG00000178952, ENSG00000132507, ENSG00000100226, ENSG00000114942, ENSG00000156508, ENSG00000104529, ENSG00000167658	856	25	11568	3.78393	0.999594	0.300934	0.296059
GOTERM_CC_DIRECT	GO:0005853~eukaryotic translation elongation factor 1 complex	3	0.342857	0.0153312	ENSG00000114942, ENSG00000156508, ENSG00000104529	863	3	11754	13.6199	0.999987	0.19554	0.183705
UP_SEQ_FEATURE	DOMAIN:Tr-type G	5	0.571429	0.0184278	ENSG00000158417, ENSG00000178952, ENSG00000100226, ENSG00000156508, ENSG00000167658	849	15	11922	4.6808	1	1	0.998365
UP_KW_MOLECULAR_FUNCTION	KW-0251~Elongation factor	6	0.685714	0.027271	ENSG00000178952, ENSG00000132507, ENSG00000114942, ENSG00000156508, ENSG00000104529, ENSG00000167658	591	22	7361	3.39686	0.896406	0.213285	0.197679
INTERPRO	IPR009000:Translation elongation/initiation factor/Ribosomal, beta-barrel	6	0.685714	0.0336531	ENSG00000158417, ENSG00000178952, ENSG00000100316, ENSG00000100226, ENSG00000156508, ENSG00000167658	855	25	11544	3.24042	1	1	0.993455
UP_SEQ_FEATURE	DOMAIN:tr-type G	5	0.571429	0.0348762	ENSG00000158417, ENSG00000178952, ENSG00000100226, ENSG00000156508, ENSG00000167658	849	18	11922	3.90067	1	1	0.998365
INTERPRO	IPR000795:Elongation factor, GTP-binding domain	5	0.571429	0.0395061	ENSG00000158417, ENSG00000178952, ENSG00000100226, ENSG00000156508, ENSG00000167658	855	18	11544	3.75049	1	1	0.993455
Annotation Cluster 15	Enrichment Score: 2.184538361959154
Category	Term	Count	%	PValue	Genes	List Total	Pop Hits	Pop Total	Fold Enrichment	Bonferroni	Benjamini	FDR
REACTOME_PATHWAY	R-HSA-913531~Interferon Signaling	28	3.2	0.00108405	ENSG00000106785, ENSG00000026508, ENSG00000179583, ENSG00000111679, ENSG00000027697, ENSG00000166233, ENSG00000055332, ENSG00000095319, ENSG00000166710, ENSG00000105397, ENSG00000162434, ENSG00000110713, ENSG00000172183, ENSG00000130303, ENSG00000140968, ENSG00000124181, ENSG00000196313, ENSG00000204287, ENSG00000135930, ENSG00000116030, ENSG00000221983, ENSG00000164163, ENSG00000143947, ENSG00000101347, ENSG00000231389, ENSG00000102753, ENSG00000163412, ENSG00000141543	657	167	7564	1.93031	0.790031	0.00968914	0.00857815
REACTOME_PATHWAY	R-HSA-1169410~Antiviral mechanism by IFN-stimulated genes	14	1.6	0.0158663	ENSG00000110713, ENSG00000124181, ENSG00000196313, ENSG00000135930, ENSG00000166233, ENSG00000164163, ENSG00000221983, ENSG00000055332, ENSG00000143947, ENSG00000095319, ENSG00000102753, ENSG00000141543, ENSG00000163412, ENSG00000162434	657	78	7564	2.06642	1	0.122094	0.108095
REACTOME_PATHWAY	R-HSA-1169408~ISG15 antiviral mechanism	13	1.48571	0.0162502	ENSG00000110713, ENSG00000124181, ENSG00000196313, ENSG00000135930, ENSG00000166233, ENSG00000221983, ENSG00000055332, ENSG00000143947, ENSG00000095319, ENSG00000102753, ENSG00000141543, ENSG00000163412, ENSG00000162434	657	70	7564	2.13812	1	0.124383	0.110121
Annotation Cluster 16	Enrichment Score: 2.1174710838756545
Category	Term	Count	%	PValue	Genes	List Total	Pop Hits	Pop Total	Fold Enrichment	Bonferroni	Benjamini	FDR
REACTOME_PATHWAY	R-HSA-73856~RNA Polymerase II Transcription Termination	14	1.6	0.0013345	ENSG00000071894, ENSG00000111605, ENSG00000164609, ENSG00000265241, ENSG00000125835, ENSG00000143977, ENSG00000136450, ENSG00000165494, ENSG00000112081, ENSG00000123136, ENSG00000183684, ENSG00000100650, ENSG00000141543, ENSG00000168438	657	59	7564	2.73188	0.853632	0.0117095	0.0103668
REACTOME_PATHWAY	R-HSA-72187~mRNA 3'-end processing	12	1.37143	0.00366841	ENSG00000071894, ENSG00000111605, ENSG00000136450, ENSG00000165494, ENSG00000164609, ENSG00000112081, ENSG00000123136, ENSG00000183684, ENSG00000265241, ENSG00000100650, ENSG00000141543, ENSG00000168438	657	51	7564	2.70893	0.994951	0.0305135	0.0270147
REACTOME_PATHWAY	R-HSA-159236~Transport of Mature mRNA derived from an Intron-Containing Transcript	13	1.48571	0.00914419	ENSG00000110713, ENSG00000164609, ENSG00000196313, ENSG00000265241, ENSG00000162231, ENSG00000136450, ENSG00000112081, ENSG00000095319, ENSG00000123136, ENSG00000183684, ENSG00000100650, ENSG00000141543, ENSG00000168438	657	65	7564	2.30259	0.999998	0.0739241	0.0654477
REACTOME_PATHWAY	R-HSA-72202~Transport of Mature Transcript to Cytoplasm	14	1.6	0.010357	ENSG00000110713, ENSG00000071894, ENSG00000164609, ENSG00000196313, ENSG00000265241, ENSG00000162231, ENSG00000136450, ENSG00000112081, ENSG00000095319, ENSG00000123136, ENSG00000183684, ENSG00000100650, ENSG00000141543, ENSG00000168438	657	74	7564	2.17812	1	0.0827988	0.0733048
GOTERM_BP_DIRECT	GO:0006406~mRNA export from nucleus	10	1.14286	0.0106641	ENSG00000162231, ENSG00000120533, ENSG00000083896, ENSG00000160294, ENSG00000112081, ENSG00000127922, ENSG00000123136, ENSG00000183684, ENSG00000265241, ENSG00000141543	841	50	11271	2.68038	1	0.729601	0.725158
UP_KW_BIOLOGICAL_PROCESS	KW-0509~mRNA transport	13	1.48571	0.0399091	ENSG00000110713, ENSG00000135486, ENSG00000196313, ENSG00000265241, ENSG00000162231, ENSG00000163166, ENSG00000120533, ENSG00000136450, ENSG00000160294, ENSG00000112081, ENSG00000095319, ENSG00000183684, ENSG00000141543	548	92	7331	1.89033	0.988667	0.320567	0.305995
Annotation Cluster 17	Enrichment Score: 1.998828707174848
Category	Term	Count	%	PValue	Genes	List Total	Pop Hits	Pop Total	Fold Enrichment	Bonferroni	Benjamini	FDR
GOTERM_BP_DIRECT	GO:0051056~regulation of small GTPase mediated signal transduction	19	2.17143	0.000379249	ENSG00000133789, ENSG00000134516, ENSG00000103197, ENSG00000146192, ENSG00000156299, ENSG00000127084, ENSG00000023892, ENSG00000100092, ENSG00000213445, ENSG00000141968, ENSG00000159842, ENSG00000116584, ENSG00000164691, ENSG00000089820, ENSG00000123329, ENSG00000100852, ENSG00000124126, ENSG00000076928, ENSG00000186517	841	100	11271	2.54636	0.712367	0.0566115	0.0562668
GOTERM_MF_DIRECT	GO:0005085~guanyl-nucleotide exchange factor activity	25	2.85714	0.0132799	ENSG00000133789, ENSG00000134516, ENSG00000108669, ENSG00000115839, ENSG00000176994, ENSG00000127084, ENSG00000023892, ENSG00000141968, ENSG00000114942, ENSG00000104529, ENSG00000116584, ENSG00000164691, ENSG00000162777, ENSG00000274523, ENSG00000146192, ENSG00000156299, ENSG00000095370, ENSG00000134186, ENSG00000159842, ENSG00000144711, ENSG00000125637, ENSG00000124126, ENSG00000107263, ENSG00000076928, ENSG00000100055	856	201	11568	1.68085	0.999996	0.361681	0.355822
UP_SEQ_FEATURE	DOMAIN:PH	26	2.97143	0.0414002	ENSG00000133789, ENSG00000108669, ENSG00000127084, ENSG00000023892, ENSG00000141968, ENSG00000047365, ENSG00000116786, ENSG00000154822, ENSG00000116584, ENSG00000123329, ENSG00000115290, ENSG00000146192, ENSG00000156299, ENSG00000124181, ENSG00000134186, ENSG00000077420, ENSG00000159842, ENSG00000144711, ENSG00000125637, ENSG00000205356, ENSG00000124126, ENSG00000163219, ENSG00000076928, ENSG00000100055, ENSG00000074706, ENSG00000105122	849	244	11922	1.49632	1	1	0.998365
UP_KW_MOLECULAR_FUNCTION	KW-0344~Guanine-nucleotide releasing factor	19	2.17143	0.0484803	ENSG00000134516, ENSG00000108669, ENSG00000146192, ENSG00000176994, ENSG00000156299, ENSG00000127084, ENSG00000141968, ENSG00000095370, ENSG00000159842, ENSG00000144711, ENSG00000116584, ENSG00000125637, ENSG00000164691, ENSG00000124126, ENSG00000162777, ENSG00000107263, ENSG00000076928, ENSG00000100055, ENSG00000274523	591	148	7361	1.59897	0.983007	0.305799	0.283423
Annotation Cluster 18	Enrichment Score: 1.8616554525017237
Category	Term	Count	%	PValue	Genes	List Total	Pop Hits	Pop Total	Fold Enrichment	Bonferroni	Benjamini	FDR
REACTOME_PATHWAY	R-HSA-512988~Interleukin-3, Interleukin-5 and GM-CSF signaling	11	1.25714	0.00256725	ENSG00000126561, ENSG00000160691, ENSG00000168918, ENSG00000221983, ENSG00000141968, ENSG00000111679, ENSG00000143947, ENSG00000171608, ENSG00000101336, ENSG00000107263, ENSG00000162434	657	42	7564	3.01529	0.975252	0.021731	0.0192392
UP_KW_DOMAIN	KW-0727~SH2 domain	13	1.48571	0.00701963	ENSG00000182866, ENSG00000126561, ENSG00000168918, ENSG00000124181, ENSG00000141968, ENSG00000111679, ENSG00000095370, ENSG00000136205, ENSG00000160691, ENSG00000101336, ENSG00000115290, ENSG00000105397, ENSG00000162434	499	89	8235	2.41055	0.16736	0.0912552	0.0807258
REACTOME_PATHWAY	R-HSA-451927~Interleukin-2 family signaling	9	1.02857	0.00877511	ENSG00000182866, ENSG00000168961, ENSG00000126561, ENSG00000160691, ENSG00000168918, ENSG00000120899, ENSG00000111679, ENSG00000171608, ENSG00000162434	657	35	7564	2.96047	0.999997	0.0713411	0.0631609
SMART	SM00252:SH2	13	1.48571	0.0318925	ENSG00000182866, ENSG00000126561, ENSG00000168918, ENSG00000124181, ENSG00000141968, ENSG00000111679, ENSG00000095370, ENSG00000136205, ENSG00000160691, ENSG00000101336, ENSG00000115290, ENSG00000105397, ENSG00000162434	506	85	6454	1.95076	0.999976	1	1
INTERPRO	IPR000980:SH2 domain	13	1.48571	0.0328608	ENSG00000182866, ENSG00000126561, ENSG00000168918, ENSG00000124181, ENSG00000141968, ENSG00000111679, ENSG00000095370, ENSG00000136205, ENSG00000160691, ENSG00000101336, ENSG00000115290, ENSG00000105397, ENSG00000162434	855	90	11544	1.95025	1	1	0.993455
UP_SEQ_FEATURE	DOMAIN:SH2	12	1.37143	0.0408006	ENSG00000182866, ENSG00000126561, ENSG00000160691, ENSG00000168918, ENSG00000124181, ENSG00000141968, ENSG00000111679, ENSG00000101336, ENSG00000115290, ENSG00000095370, ENSG00000136205, ENSG00000162434	849	86	11922	1.95941	1	1	0.998365
Annotation Cluster 19	Enrichment Score: 1.8515497961202507
Category	Term	Count	%	PValue	Genes	List Total	Pop Hits	Pop Total	Fold Enrichment	Bonferroni	Benjamini	FDR
INTERPRO	IPR019787:Zinc finger, PHD-finger	15	1.71429	0.00106004	ENSG00000110713, ENSG00000070047, ENSG00000089094, ENSG00000112511, ENSG00000133884, ENSG00000118058, ENSG00000083168, ENSG00000079263, ENSG00000096070, ENSG00000100425, ENSG00000130726, ENSG00000185404, ENSG00000275023, ENSG00000073614, ENSG00000272333	855	75	11544	2.70035	0.802431	0.147346	0.146286
UP_SEQ_FEATURE	DOMAIN:Bromo	8	0.914286	0.0162811	ENSG00000079263, ENSG00000096070, ENSG00000166164, ENSG00000127616, ENSG00000100425, ENSG00000130726, ENSG00000185404, ENSG00000118058	849	38	11922	2.9563	1	1	0.998365
INTERPRO	IPR019786:Zinc finger, PHD-type, conserved site	11	1.25714	0.0183615	ENSG00000110713, ENSG00000079263, ENSG00000070047, ENSG00000096070, ENSG00000100425, ENSG00000130726, ENSG00000112511, ENSG00000185404, ENSG00000275023, ENSG00000073614, ENSG00000092140	855	64	11544	2.32061	1	1	0.993455
UP_KW_DOMAIN	KW-0103~Bromodomain	7	0.8	0.0251358	ENSG00000079263, ENSG00000096070, ENSG00000166164, ENSG00000127616, ENSG00000100425, ENSG00000185404, ENSG00000118058	499	38	8235	3.04003	0.484122	0.130706	0.115625
INTERPRO	IPR001487:Bromodomain	8	0.914286	0.0291568	ENSG00000079263, ENSG00000096070, ENSG00000166164, ENSG00000127616, ENSG00000100425, ENSG00000130726, ENSG00000185404, ENSG00000118058	855	41	11544	2.63449	1	1	0.993455
SMART	SM00297:BROMO	8	0.914286	0.0334773	ENSG00000079263, ENSG00000096070, ENSG00000166164, ENSG00000127616, ENSG00000100425, ENSG00000130726, ENSG00000185404, ENSG00000118058	506	40	6454	2.55099	0.999986	1	1
Annotation Cluster 20	Enrichment Score: 1.8281637599134546
Category	Term	Count	%	PValue	Genes	List Total	Pop Hits	Pop Total	Fold Enrichment	Bonferroni	Benjamini	FDR
REACTOME_PATHWAY	R-HSA-622312~Inflammasomes	7	0.8	0.00726946	ENSG00000091592, ENSG00000103490, ENSG00000109320, ENSG00000265972, ENSG00000140368, ENSG00000137752, ENSG00000096384	657	21	7564	3.83765	0.999972	0.0597758	0.0529217
REACTOME_PATHWAY	R-HSA-844456~The NLRP3 inflammasome	6	0.685714	0.00940306	ENSG00000103490, ENSG00000109320, ENSG00000265972, ENSG00000140368, ENSG00000137752, ENSG00000096384	657	16	7564	4.31735	0.999999	0.0755922	0.0669246
REACTOME_PATHWAY	R-HSA-9660826~Purinergic signaling in leishmaniasis infection	7	0.8	0.014426	ENSG00000103490, ENSG00000109320, ENSG00000104518, ENSG00000265972, ENSG00000140368, ENSG00000137752, ENSG00000096384	657	24	7564	3.35794	1	0.112211	0.0993446
REACTOME_PATHWAY	R-HSA-9664424~Cell recruitment (pro-inflammatory response)	7	0.8	0.014426	ENSG00000103490, ENSG00000109320, ENSG00000104518, ENSG00000265972, ENSG00000140368, ENSG00000137752, ENSG00000096384	657	24	7564	3.35794	1	0.112211	0.0993446
GOTERM_CC_DIRECT	GO:0072559~NLRP3 inflammasome complex	4	0.457143	0.0166449	ENSG00000215301, ENSG00000103490, ENSG00000104518, ENSG00000137752	863	8	11754	6.80997	0.999995	0.208635	0.196008
REACTOME_PATHWAY	R-HSA-168643~Nucleotide-binding domain, leucine rich repeat containing receptor (NLR) signaling pathways	10	1.14286	0.0453598	ENSG00000091592, ENSG00000103490, ENSG00000221983, ENSG00000143947, ENSG00000127837, ENSG00000109320, ENSG00000265972, ENSG00000140368, ENSG00000137752, ENSG00000096384	657	55	7564	2.09326	1	0.313044	0.277149
Annotation Cluster 21	Enrichment Score: 1.770036002483369
Category	Term	Count	%	PValue	Genes	List Total	Pop Hits	Pop Total	Fold Enrichment	Bonferroni	Benjamini	FDR
UP_SEQ_FEATURE	DOMAIN:UBA 1	4	0.457143	0.010102	ENSG00000111667, ENSG00000013374, ENSG00000179262, ENSG00000130560	849	7	11922	8.02423	1	1	0.998365
UP_SEQ_FEATURE	DOMAIN:UBA 2	4	0.457143	0.010102	ENSG00000111667, ENSG00000013374, ENSG00000179262, ENSG00000130560	849	7	11922	8.02423	1	1	0.998365
SMART	SM00165:UBA	6	0.685714	0.0479818	ENSG00000143569, ENSG00000111667, ENSG00000013374, ENSG00000162191, ENSG00000179262, ENSG00000130560	506	26	6454	2.94345	1	1	1
Annotation Cluster 22	Enrichment Score: 1.720604582862699
Category	Term	Count	%	PValue	Genes	List Total	Pop Hits	Pop Total	Fold Enrichment	Bonferroni	Benjamini	FDR
REACTOME_PATHWAY	R-HSA-622312~Inflammasomes	7	0.8	0.00726946	ENSG00000091592, ENSG00000103490, ENSG00000109320, ENSG00000265972, ENSG00000140368, ENSG00000137752, ENSG00000096384	657	21	7564	3.83765	0.999972	0.0597758	0.0529217
GOTERM_CC_DIRECT	GO:0072558~NLRP1 inflammasome complex	3	0.342857	0.029176	ENSG00000091592, ENSG00000103490, ENSG00000137752	863	4	11754	10.2149	1	0.311925	0.293047
GOTERM_MF_DIRECT	GO:0008656~cysteine-type endopeptidase activator activity involved in apoptotic process	5	0.571429	0.0324832	ENSG00000091592, ENSG00000103490, ENSG00000103811, ENSG00000204628, ENSG00000137752	856	17	11568	3.97471	1	0.567537	0.558343
Annotation Cluster 23	Enrichment Score: 1.6841382543606525
Category	Term	Count	%	PValue	Genes	List Total	Pop Hits	Pop Total	Fold Enrichment	Bonferroni	Benjamini	FDR
INTERPRO	IPR017998:Chaperone tailless complex polypeptide 1 (TCP-1)	5	0.571429	0.00435105	ENSG00000135624, ENSG00000144381, ENSG00000150753, ENSG00000156261, ENSG00000146731	855	10	11544	6.75088	0.998728	0.350145	0.347626
INTERPRO	IPR027413:GroEL-like equatorial domain	5	0.571429	0.0123898	ENSG00000135624, ENSG00000144381, ENSG00000150753, ENSG00000156261, ENSG00000146731	855	13	11544	5.19298	1	0.861089	0.854894
INTERPRO	IPR027409:GroEL-like apical domain	5	0.571429	0.0163482	ENSG00000135624, ENSG00000144381, ENSG00000150753, ENSG00000156261, ENSG00000146731	855	14	11544	4.82206	1	0.999858	0.992665
INTERPRO	IPR027410:TCP-1-like chaperonin intermediate domain	5	0.571429	0.0163482	ENSG00000135624, ENSG00000144381, ENSG00000150753, ENSG00000156261, ENSG00000146731	855	14	11544	4.82206	1	0.999858	0.992665
INTERPRO	IPR002423:Chaperonin Cpn60/TCP-1	5	0.571429	0.0163482	ENSG00000135624, ENSG00000144381, ENSG00000150753, ENSG00000156261, ENSG00000146731	855	14	11544	4.82206	1	0.999858	0.992665
GOTERM_MF_DIRECT	GO:0044183~protein binding involved in protein folding	8	0.914286	0.022554	ENSG00000143401, ENSG00000135624, ENSG00000150753, ENSG00000156261, ENSG00000146731, ENSG00000109971, ENSG00000143256, ENSG00000096384	856	39	11568	2.77211	1	0.444362	0.437164
GOTERM_CC_DIRECT	GO:0005832~chaperonin-containing T-complex	4	0.457143	0.0236252	ENSG00000135624, ENSG00000150753, ENSG00000156261, ENSG00000146731	863	9	11754	6.0533	1	0.272627	0.256127
INTERPRO	IPR002194:Chaperonin TCP-1, conserved site	4	0.457143	0.0241776	ENSG00000135624, ENSG00000150753, ENSG00000156261, ENSG00000146731	855	9	11544	6.00078	1	1	0.993455
GOTERM_BP_DIRECT	GO:0032212~positive regulation of telomere maintenance via telomerase	7	0.8	0.0286987	ENSG00000135624, ENSG00000079246, ENSG00000076984, ENSG00000150753, ENSG00000156261, ENSG00000135486, ENSG00000146731	841	32	11271	2.93167	1	1	0.994213
GOTERM_BP_DIRECT	GO:1904851~positive regulation of establishment of protein localization to telomere	4	0.457143	0.0333084	ENSG00000135624, ENSG00000150753, ENSG00000156261, ENSG00000146731	841	10	11271	5.36076	1	1	0.994213
GOTERM_BP_DIRECT	GO:1904871~positive regulation of protein localization to Cajal body	4	0.457143	0.0433192	ENSG00000135624, ENSG00000150753, ENSG00000156261, ENSG00000146731	841	11	11271	4.87342	1	1	0.994213
REACTOME_PATHWAY	R-HSA-390450~Folding of actin by CCT/TriC	4	0.457143	0.0491093	ENSG00000135624, ENSG00000150753, ENSG00000156261, ENSG00000146731	657	10	7564	4.60518	1	0.333341	0.295119
Annotation Cluster 24	Enrichment Score: 1.647375312044311
Category	Term	Count	%	PValue	Genes	List Total	Pop Hits	Pop Total	Fold Enrichment	Bonferroni	Benjamini	FDR
GOTERM_BP_DIRECT	GO:0009060~aerobic respiration	12	1.37143	0.00902935	ENSG00000010256, ENSG00000183648, ENSG00000156467, ENSG00000155463, ENSG00000090266, ENSG00000167792, ENSG00000145494, ENSG00000143252, ENSG00000121691, ENSG00000117118, ENSG00000119421, ENSG00000213619	841	66	11271	2.43671	1	0.647015	0.643074
GOTERM_BP_DIRECT	GO:0042776~mitochondrial ATP synthesis coupled proton transport	11	1.25714	0.0125016	ENSG00000183648, ENSG00000165283, ENSG00000090266, ENSG00000167792, ENSG00000145494, ENSG00000116459, ENSG00000143252, ENSG00000117118, ENSG00000241837, ENSG00000119421, ENSG00000213619	841	60	11271	2.45702	1	0.81837	0.813386
KEGG_PATHWAY	hsa05415:Diabetic cardiomyopathy	26	2.97143	0.0153341	ENSG00000156467, ENSG00000183648, ENSG00000127184, ENSG00000116701, ENSG00000117118, ENSG00000119421, ENSG00000137841, ENSG00000060762, ENSG00000143799, ENSG00000117394, ENSG00000169100, ENSG00000145494, ENSG00000143252, ENSG00000090266, ENSG00000154518, ENSG00000116459, ENSG00000213619, ENSG00000010256, ENSG00000171608, ENSG00000167792, ENSG00000186298, ENSG00000109320, ENSG00000164405, ENSG00000078668, ENSG00000241837, ENSG00000179091	493	174	5358	1.62398	0.989684	0.349145	0.339709
GOTERM_CC_DIRECT	GO:0005743~mitochondrial inner membrane	41	4.68571	0.0256385	ENSG00000149273, ENSG00000156467, ENSG00000183648, ENSG00000075415, ENSG00000144381, ENSG00000127184, ENSG00000099800, ENSG00000242485, ENSG00000173786, ENSG00000117118, ENSG00000119421, ENSG00000131981, ENSG00000084754, ENSG00000060762, ENSG00000165283, ENSG00000169100, ENSG00000147454, ENSG00000125445, ENSG00000145494, ENSG00000143252, ENSG00000084092, ENSG00000274523, ENSG00000215021, ENSG00000166855, ENSG00000183978, ENSG00000188906, ENSG00000155463, ENSG00000090266, ENSG00000154518, ENSG00000116459, ENSG00000116898, ENSG00000174547, ENSG00000213619, ENSG00000010256, ENSG00000204568, ENSG00000088766, ENSG00000167792, ENSG00000164405, ENSG00000179271, ENSG00000241837, ENSG00000179091	863	398	11754	1.40306	1	0.286757	0.269402
UP_KW_BIOLOGICAL_PROCESS	KW-0679~Respiratory chain	10	1.14286	0.0295224	ENSG00000010256, ENSG00000183648, ENSG00000156467, ENSG00000090266, ENSG00000167792, ENSG00000164405, ENSG00000145494, ENSG00000179091, ENSG00000119421, ENSG00000213619	548	59	7331	2.26741	0.962983	0.30227	0.288531
UP_KW_CELLULAR_COMPONENT	KW-0999~Mitochondrion inner membrane	29	3.31429	0.045604	ENSG00000149273, ENSG00000156467, ENSG00000183648, ENSG00000075415, ENSG00000127184, ENSG00000099800, ENSG00000117118, ENSG00000119421, ENSG00000084754, ENSG00000060762, ENSG00000165283, ENSG00000169100, ENSG00000147454, ENSG00000145494, ENSG00000143252, ENSG00000084092, ENSG00000274523, ENSG00000215021, ENSG00000183978, ENSG00000155463, ENSG00000090266, ENSG00000116459, ENSG00000213619, ENSG00000010256, ENSG00000088766, ENSG00000167792, ENSG00000164405, ENSG00000241837, ENSG00000179091	789	275	10797	1.44308	0.903076	0.285025	0.279324
UP_KW_BIOLOGICAL_PROCESS	KW-0249~Electron transport	13	1.48571	0.049209	ENSG00000183648, ENSG00000156467, ENSG00000173221, ENSG00000090266, ENSG00000117118, ENSG00000119421, ENSG00000213619, ENSG00000010256, ENSG00000167792, ENSG00000164405, ENSG00000145494, ENSG00000143252, ENSG00000179091	548	95	7331	1.83064	0.996115	0.338312	0.322934
Annotation Cluster 25	Enrichment Score: 1.6197870172193811
Category	Term	Count	%	PValue	Genes	List Total	Pop Hits	Pop Total	Fold Enrichment	Bonferroni	Benjamini	FDR
GOTERM_BP_DIRECT	GO:0045087~innate immune response	40	4.57143	0.00906294	ENSG00000106785, ENSG00000215301, ENSG00000172175, ENSG00000103490, ENSG00000135046, ENSG00000116701, ENSG00000117335, ENSG00000174953, ENSG00000131981, ENSG00000197629, ENSG00000116584, ENSG00000163221, ENSG00000143799, ENSG00000079246, ENSG00000058600, ENSG00000079785, ENSG00000120899, ENSG00000055332, ENSG00000108561, ENSG00000130726, ENSG00000101336, ENSG00000102103, ENSG00000140368, ENSG00000163565, ENSG00000166710, ENSG00000182866, ENSG00000172183, ENSG00000173193, ENSG00000130303, ENSG00000096063, ENSG00000104518, ENSG00000132466, ENSG00000173457, ENSG00000172936, ENSG00000172977, ENSG00000102879, ENSG00000135250, ENSG00000205413, ENSG00000171608, ENSG00000101347	841	355	11271	1.51007	1	0.647015	0.643074
UP_KW_BIOLOGICAL_PROCESS	KW-0399~Innate immunity	33	3.77143	0.0348942	ENSG00000106785, ENSG00000215301, ENSG00000103490, ENSG00000135046, ENSG00000117335, ENSG00000174953, ENSG00000131981, ENSG00000197629, ENSG00000116584, ENSG00000163221, ENSG00000143799, ENSG00000079246, ENSG00000058600, ENSG00000079785, ENSG00000055332, ENSG00000108561, ENSG00000101336, ENSG00000102103, ENSG00000085265, ENSG00000140368, ENSG00000163565, ENSG00000091592, ENSG00000172183, ENSG00000173193, ENSG00000130303, ENSG00000109606, ENSG00000104518, ENSG00000132466, ENSG00000172936, ENSG00000172977, ENSG00000205413, ENSG00000171608, ENSG00000101347	548	309	7331	1.42869	0.979898	0.319863	0.305324
UP_KW_BIOLOGICAL_PROCESS	KW-0391~Immunity	47	5.37143	0.0437136	ENSG00000106785, ENSG00000215301, ENSG00000172175, ENSG00000103490, ENSG00000135046, ENSG00000117335, ENSG00000174953, ENSG00000131981, ENSG00000197629, ENSG00000116584, ENSG00000163221, ENSG00000143799, ENSG00000079246, ENSG00000058600, ENSG00000079785, ENSG00000120899, ENSG00000160294, ENSG00000167286, ENSG00000055332, ENSG00000108561, ENSG00000101336, ENSG00000102103, ENSG00000085265, ENSG00000140368, ENSG00000163565, ENSG00000166710, ENSG00000091592, ENSG00000172183, ENSG00000173193, ENSG00000130303, ENSG00000168918, ENSG00000109606, ENSG00000104518, ENSG00000204287, ENSG00000204482, ENSG00000132466, ENSG00000172936, ENSG00000145868, ENSG00000172977, ENSG00000168961, ENSG00000136286, ENSG00000128829, ENSG00000118308, ENSG00000205413, ENSG00000171608, ENSG00000101347, ENSG00000231389	548	480	7331	1.3099	0.992677	0.320567	0.305995
Annotation Cluster 26	Enrichment Score: 1.6000479740259115
Category	Term	Count	%	PValue	Genes	List Total	Pop Hits	Pop Total	Fold Enrichment	Bonferroni	Benjamini	FDR
GOTERM_BP_DIRECT	GO:0006457~protein folding	18	2.05714	0.0162022	ENSG00000135624, ENSG00000144381, ENSG00000114857, ENSG00000150753, ENSG00000171497, ENSG00000171530, ENSG00000096384, ENSG00000143401, ENSG00000166598, ENSG00000170606, ENSG00000156261, ENSG00000146731, ENSG00000168439, ENSG00000086061, ENSG00000109971, ENSG00000143256, ENSG00000120694, ENSG00000166855	841	130	11271	1.85565	1	0.985332	0.979331
GOTERM_MF_DIRECT	GO:0044183~protein binding involved in protein folding	8	0.914286	0.022554	ENSG00000143401, ENSG00000135624, ENSG00000150753, ENSG00000156261, ENSG00000146731, ENSG00000109971, ENSG00000143256, ENSG00000096384	856	39	11568	2.77211	1	0.444362	0.437164
UP_KW_MOLECULAR_FUNCTION	KW-0143~Chaperone	23	2.62857	0.043357	ENSG00000135624, ENSG00000144381, ENSG00000197860, ENSG00000099800, ENSG00000196531, ENSG00000150753, ENSG00000171497, ENSG00000171530, ENSG00000096384, ENSG00000143401, ENSG00000166598, ENSG00000110172, ENSG00000164163, ENSG00000164031, ENSG00000156261, ENSG00000183684, ENSG00000128789, ENSG00000146731, ENSG00000086061, ENSG00000204209, ENSG00000109971, ENSG00000143256, ENSG00000166855	591	187	7361	1.53192	0.973607	0.296273	0.274594
Annotation Cluster 27	Enrichment Score: 1.5882546186294513
Category	Term	Count	%	PValue	Genes	List Total	Pop Hits	Pop Total	Fold Enrichment	Bonferroni	Benjamini	FDR
UP_SEQ_FEATURE	REPEAT:1	18	2.05714	0.00616143	ENSG00000182944, ENSG00000110876, ENSG00000137947, ENSG00000270647, ENSG00000099783, ENSG00000104419, ENSG00000139433, ENSG00000112640, ENSG00000131981, ENSG00000115053, ENSG00000163166, ENSG00000147604, ENSG00000113141, ENSG00000204356, ENSG00000055332, ENSG00000107581, ENSG00000129757, ENSG00000060491	849	123	11922	2.05499	1	0.909767	0.908067
UP_SEQ_FEATURE	REPEAT:8	10	1.14286	0.0103067	ENSG00000182944, ENSG00000115053, ENSG00000113141, ENSG00000204356, ENSG00000110876, ENSG00000270647, ENSG00000107581, ENSG00000099783, ENSG00000129757, ENSG00000112640	849	52	11922	2.70046	1	1	0.998365
UP_SEQ_FEATURE	REPEAT:2	17	1.94286	0.0135478	ENSG00000182944, ENSG00000110876, ENSG00000137947, ENSG00000270647, ENSG00000099783, ENSG00000104419, ENSG00000139433, ENSG00000112640, ENSG00000131981, ENSG00000115053, ENSG00000163166, ENSG00000147604, ENSG00000113141, ENSG00000204356, ENSG00000055332, ENSG00000129757, ENSG00000060491	849	123	11922	1.94082	1	1	0.998365
UP_SEQ_FEATURE	REPEAT:16	6	0.685714	0.0140534	ENSG00000182944, ENSG00000113141, ENSG00000204356, ENSG00000270647, ENSG00000107581, ENSG00000099783	849	21	11922	4.01212	1	1	0.998365
UP_SEQ_FEATURE	REPEAT:17	6	0.685714	0.0171473	ENSG00000182944, ENSG00000113141, ENSG00000204356, ENSG00000270647, ENSG00000107581, ENSG00000099783	849	22	11922	3.82975	1	1	0.998365
UP_SEQ_FEATURE	REPEAT:7	10	1.14286	0.0183863	ENSG00000182944, ENSG00000115053, ENSG00000113141, ENSG00000204356, ENSG00000110876, ENSG00000270647, ENSG00000107581, ENSG00000099783, ENSG00000129757, ENSG00000060491	849	57	11922	2.46358	1	1	0.998365
UP_SEQ_FEATURE	REPEAT:6	10	1.14286	0.0275738	ENSG00000182944, ENSG00000115053, ENSG00000113141, ENSG00000204356, ENSG00000110876, ENSG00000270647, ENSG00000107581, ENSG00000099783, ENSG00000129757, ENSG00000060491	849	61	11922	2.30203	1	1	0.998365
UP_SEQ_FEATURE	REPEAT:3	14	1.6	0.0327211	ENSG00000182944, ENSG00000110876, ENSG00000270647, ENSG00000099783, ENSG00000104419, ENSG00000112640, ENSG00000131981, ENSG00000115053, ENSG00000147604, ENSG00000113141, ENSG00000204356, ENSG00000107581, ENSG00000129757, ENSG00000060491	849	104	11922	1.89032	1	1	0.998365
UP_SEQ_FEATURE	REPEAT:15	6	0.685714	0.0338924	ENSG00000182944, ENSG00000113141, ENSG00000204356, ENSG00000270647, ENSG00000107581, ENSG00000099783	849	26	11922	3.24055	1	1	0.998365
UP_SEQ_FEATURE	REPEAT:18	5	0.571429	0.0348762	ENSG00000182944, ENSG00000204356, ENSG00000270647, ENSG00000107581, ENSG00000099783	849	18	11922	3.90067	1	1	0.998365
UP_SEQ_FEATURE	REPEAT:19	5	0.571429	0.0348762	ENSG00000182944, ENSG00000204356, ENSG00000270647, ENSG00000107581, ENSG00000099783	849	18	11922	3.90067	1	1	0.998365
UP_SEQ_FEATURE	REPEAT:20	5	0.571429	0.0348762	ENSG00000182944, ENSG00000204356, ENSG00000270647, ENSG00000107581, ENSG00000099783	849	18	11922	3.90067	1	1	0.998365
UP_SEQ_FEATURE	REPEAT:12	7	0.8	0.035061	ENSG00000182944, ENSG00000113141, ENSG00000204356, ENSG00000110876, ENSG00000270647, ENSG00000107581, ENSG00000099783	849	35	11922	2.80848	1	1	0.998365
UP_SEQ_FEATURE	REPEAT:11	7	0.8	0.0396375	ENSG00000182944, ENSG00000113141, ENSG00000204356, ENSG00000110876, ENSG00000270647, ENSG00000107581, ENSG00000099783	849	36	11922	2.73047	1	1	0.998365
UP_SEQ_FEATURE	REPEAT:21	5	0.571429	0.0417666	ENSG00000182944, ENSG00000204356, ENSG00000270647, ENSG00000107581, ENSG00000099783	849	19	11922	3.69537	1	1	0.998365
UP_SEQ_FEATURE	REPEAT:9	8	0.914286	0.0423787	ENSG00000182944, ENSG00000113141, ENSG00000204356, ENSG00000110876, ENSG00000270647, ENSG00000107581, ENSG00000099783, ENSG00000129757	849	46	11922	2.44216	1	1	0.998365
UP_SEQ_FEATURE	REPEAT:14	6	0.685714	0.0450814	ENSG00000182944, ENSG00000113141, ENSG00000204356, ENSG00000270647, ENSG00000107581, ENSG00000099783	849	28	11922	3.00909	1	1	0.998365
UP_SEQ_FEATURE	REPEAT:4	12	1.37143	0.0470277	ENSG00000182944, ENSG00000115053, ENSG00000147604, ENSG00000113141, ENSG00000204356, ENSG00000110876, ENSG00000270647, ENSG00000107581, ENSG00000099783, ENSG00000129757, ENSG00000060491, ENSG00000112640	849	88	11922	1.91487	1	1	0.998365
Annotation Cluster 28	Enrichment Score: 1.5444115442717408
Category	Term	Count	%	PValue	Genes	List Total	Pop Hits	Pop Total	Fold Enrichment	Bonferroni	Benjamini	FDR
UP_KW_LIGAND	KW-0111~Calcium/phospholipid-binding	4	0.457143	0.0188468	ENSG00000164111, ENSG00000197043, ENSG00000182718, ENSG00000135046	317	9	4682	6.56432	0.495889	0.226161	0.226161
UP_KW_DOMAIN	KW-0041~Annexin	4	0.457143	0.0191631	ENSG00000164111, ENSG00000197043, ENSG00000182718, ENSG00000135046	499	10	8235	6.6012	0.395332	0.12456	0.110188
UP_SEQ_FEATURE	REPEAT:Annexin 1	4	0.457143	0.0294927	ENSG00000164111, ENSG00000197043, ENSG00000182718, ENSG00000135046	849	10	11922	5.61696	1	1	0.998365
UP_SEQ_FEATURE	REPEAT:Annexin 2	4	0.457143	0.0294927	ENSG00000164111, ENSG00000197043, ENSG00000182718, ENSG00000135046	849	10	11922	5.61696	1	1	0.998365
UP_SEQ_FEATURE	REPEAT:Annexin 3	4	0.457143	0.0294927	ENSG00000164111, ENSG00000197043, ENSG00000182718, ENSG00000135046	849	10	11922	5.61696	1	1	0.998365
UP_SEQ_FEATURE	REPEAT:Annexin 4	4	0.457143	0.0294927	ENSG00000164111, ENSG00000197043, ENSG00000182718, ENSG00000135046	849	10	11922	5.61696	1	1	0.998365
INTERPRO	IPR001464:Annexin	4	0.457143	0.0326747	ENSG00000164111, ENSG00000197043, ENSG00000182718, ENSG00000135046	855	10	11544	5.4007	1	1	0.993455
INTERPRO	IPR018252:Annexin repeat, conserved site	4	0.457143	0.0326747	ENSG00000164111, ENSG00000197043, ENSG00000182718, ENSG00000135046	855	10	11544	5.4007	1	1	0.993455
INTERPRO	IPR018502:Annexin repeat	4	0.457143	0.0326747	ENSG00000164111, ENSG00000197043, ENSG00000182718, ENSG00000135046	855	10	11544	5.4007	1	1	0.993455
SMART	SM00335:ANX	4	0.457143	0.0377303	ENSG00000164111, ENSG00000197043, ENSG00000182718, ENSG00000135046	506	10	6454	5.10198	0.999997	1	1
Annotation Cluster 29	Enrichment Score: 1.5440159011794934
Category	Term	Count	%	PValue	Genes	List Total	Pop Hits	Pop Total	Fold Enrichment	Bonferroni	Benjamini	FDR
GOTERM_MF_DIRECT	GO:0005096~GTPase activator activity	28	3.2	0.00844956	ENSG00000134516, ENSG00000099901, ENSG00000103197, ENSG00000115839, ENSG00000150681, ENSG00000176994, ENSG00000112305, ENSG00000242247, ENSG00000133706, ENSG00000175463, ENSG00000213445, ENSG00000047365, ENSG00000116741, ENSG00000121749, ENSG00000089820, ENSG00000164691, ENSG00000123329, ENSG00000100401, ENSG00000188906, ENSG00000100092, ENSG00000159842, ENSG00000123338, ENSG00000100852, ENSG00000124126, ENSG00000163219, ENSG00000076928, ENSG00000186517, ENSG00000105122	856	225	11568	1.68174	0.999613	0.300934	0.296059
UP_KW_MOLECULAR_FUNCTION	KW-0343~GTPase activation	21	2.4	0.0286115	ENSG00000099901, ENSG00000103197, ENSG00000188906, ENSG00000115839, ENSG00000112305, ENSG00000242247, ENSG00000100092, ENSG00000175463, ENSG00000213445, ENSG00000047365, ENSG00000159842, ENSG00000116741, ENSG00000121749, ENSG00000089820, ENSG00000123329, ENSG00000100852, ENSG00000100401, ENSG00000163219, ENSG00000076928, ENSG00000186517, ENSG00000105122	591	159	7361	1.64502	0.907482	0.213285	0.197679
UP_SEQ_FEATURE	DOMAIN:Rho-GAP	9	1.02857	0.0324979	ENSG00000100092, ENSG00000164691, ENSG00000089820, ENSG00000047365, ENSG00000123329, ENSG00000100852, ENSG00000163219, ENSG00000186517, ENSG00000159842	849	53	11922	2.38456	1	1	0.998365
INTERPRO	IPR000198:Rho GTPase-activating protein domain	9	1.02857	0.0359131	ENSG00000100092, ENSG00000164691, ENSG00000089820, ENSG00000047365, ENSG00000123329, ENSG00000100852, ENSG00000163219, ENSG00000186517, ENSG00000159842	855	52	11544	2.33684	1	1	0.993455
SMART	SM00324:RhoGAP	9	1.02857	0.0427705	ENSG00000100092, ENSG00000164691, ENSG00000089820, ENSG00000047365, ENSG00000123329, ENSG00000100852, ENSG00000163219, ENSG00000186517, ENSG00000159842	506	51	6454	2.25087	0.999999	1	1
INTERPRO	IPR008936:Rho GTPase activation protein	11	1.25714	0.0451105	ENSG00000100092, ENSG00000164691, ENSG00000089820, ENSG00000047365, ENSG00000123329, ENSG00000196576, ENSG00000100852, ENSG00000163219, ENSG00000186517, ENSG00000159842, ENSG00000105122	855	74	11544	2.00702	1	1	0.993455
Annotation Cluster 30	Enrichment Score: 1.5306248619905325
Category	Term	Count	%	PValue	Genes	List Total	Pop Hits	Pop Total	Fold Enrichment	Bonferroni	Benjamini	FDR
REACTOME_PATHWAY	R-HSA-110314~Recognition of DNA damage by PCNA-containing replication complex	8	0.914286	0.0124296	ENSG00000132646, ENSG00000221983, ENSG00000143947, ENSG00000117748, ENSG00000106628, ENSG00000100387, ENSG00000114742, ENSG00000139842	657	30	7564	3.07012	1	0.0982758	0.0870072
REACTOME_PATHWAY	R-HSA-6782135~Dual incision in TC-NER	11	1.25714	0.0356157	ENSG00000076924, ENSG00000132646, ENSG00000225830, ENSG00000102978, ENSG00000221983, ENSG00000143947, ENSG00000005075, ENSG00000117748, ENSG00000106628, ENSG00000100387, ENSG00000139842	657	61	7564	2.0761	1	0.25123	0.222423
REACTOME_PATHWAY	R-HSA-6782210~Gap-filling DNA repair synthesis and ligation in TC-NER	11	1.25714	0.0356157	ENSG00000076924, ENSG00000132646, ENSG00000225830, ENSG00000102978, ENSG00000221983, ENSG00000143947, ENSG00000005075, ENSG00000117748, ENSG00000106628, ENSG00000100387, ENSG00000139842	657	61	7564	2.0761	1	0.25123	0.222423
REACTOME_PATHWAY	R-HSA-5696400~Dual Incision in GG-NER	8	0.914286	0.0478366	ENSG00000132646, ENSG00000143799, ENSG00000221983, ENSG00000143947, ENSG00000117748, ENSG00000106628, ENSG00000100387, ENSG00000139842	657	39	7564	2.36163	1	0.326241	0.288833

### Sheet: CONTROL-
Annotation Cluster 1	Enrichment Score: 4.76927814940235
Category	Term	Count	%	PValue	Genes	List Total	Pop Hits	Pop Total	Fold Enrichment	Bonferroni	Benjamini	FDR
GOTERM_MF_DIRECT	GO:0005096~GTPase activator activity	32	4.61095	5.0347e-06	ENSG00000099901, ENSG00000103197, ENSG00000132359, ENSG00000112305, ENSG00000213445, ENSG00000047365, ENSG00000169220, ENSG00000105738, ENSG00000138835, ENSG00000177963, ENSG00000159314, ENSG00000132694, ENSG00000173744, ENSG00000047648, ENSG00000118873, ENSG00000148429, ENSG00000121749, ENSG00000138073, ENSG00000089820, ENSG00000017797, ENSG00000072818, ENSG00000075884, ENSG00000131374, ENSG00000123338, ENSG00000100852, ENSG00000156052, ENSG00000163219, ENSG00000057608, ENSG00000076928, ENSG00000186517, ENSG00000182732, ENSG00000105122	666	225	11568	2.47031	0.00378396	0.00126371	0.00126203
UP_KW_MOLECULAR_FUNCTION	KW-0343~GTPase activation	26	3.7464	5.75358e-06	ENSG00000099901, ENSG00000103197, ENSG00000132359, ENSG00000112305, ENSG00000213445, ENSG00000047365, ENSG00000169220, ENSG00000105738, ENSG00000159314, ENSG00000132694, ENSG00000047648, ENSG00000118873, ENSG00000148429, ENSG00000121749, ENSG00000089820, ENSG00000017797, ENSG00000072818, ENSG00000075884, ENSG00000131374, ENSG00000100852, ENSG00000163219, ENSG00000057608, ENSG00000076928, ENSG00000186517, ENSG00000182732, ENSG00000105122	436	159	7361	2.76075	0.000442929	0.000443026	0.000437272
GOTERM_BP_DIRECT	GO:0051056~regulation of small GTPase mediated signal transduction	17	2.44957	0.000169923	ENSG00000103197, ENSG00000132359, ENSG00000213445, ENSG00000075884, ENSG00000141968, ENSG00000105738, ENSG00000139725, ENSG00000132694, ENSG00000159314, ENSG00000170776, ENSG00000047648, ENSG00000089820, ENSG00000160145, ENSG00000100852, ENSG00000017797, ENSG00000076928, ENSG00000186517	648	100	11271	2.9569	0.367441	0.228887	0.228887
Annotation Cluster 2	Enrichment Score: 2.8838576276414813
Category	Term	Count	%	PValue	Genes	List Total	Pop Hits	Pop Total	Fold Enrichment	Bonferroni	Benjamini	FDR
UP_KW_BIOLOGICAL_PROCESS	KW-0508~mRNA splicing	33	4.75504	4.12611e-05	ENSG00000152601, ENSG00000132792, ENSG00000105618, ENSG00000109917, ENSG00000116001, ENSG00000169249, ENSG00000100109, ENSG00000096401, ENSG00000136527, ENSG00000140829, ENSG00000101161, ENSG00000149187, ENSG00000124380, ENSG00000141759, ENSG00000132680, ENSG00000112531, ENSG00000174720, ENSG00000104859, ENSG00000115128, ENSG00000100813, ENSG00000163156, ENSG00000116350, ENSG00000029363, ENSG00000086589, ENSG00000117360, ENSG00000164944, ENSG00000259956, ENSG00000164548, ENSG00000140259, ENSG00000182872, ENSG00000167978, ENSG00000163510, ENSG00000141543	428	260	7331	2.174	0.00444638	0.0044562	0.00433241
REACTOME_PATHWAY	R-HSA-72203~Processing of Capped Intron-Containing Pre-mRNA	35	5.04323	6.39032e-05	ENSG00000126254, ENSG00000089280, ENSG00000152404, ENSG00000132792, ENSG00000105618, ENSG00000119203, ENSG00000169249, ENSG00000100109, ENSG00000162231, ENSG00000138398, ENSG00000102900, ENSG00000096401, ENSG00000136527, ENSG00000140829, ENSG00000101161, ENSG00000160679, ENSG00000047410, ENSG00000124380, ENSG00000141759, ENSG00000196313, ENSG00000115128, ENSG00000139496, ENSG00000085415, ENSG00000100813, ENSG00000116350, ENSG00000086589, ENSG00000117360, ENSG00000157020, ENSG00000140259, ENSG00000182872, ENSG00000163714, ENSG00000125651, ENSG00000167978, ENSG00000163510, ENSG00000141543	474	270	7564	2.0686	0.0815409	0.0425276	0.0424317
UP_KW_BIOLOGICAL_PROCESS	KW-0507~mRNA processing	35	5.04323	0.000546094	ENSG00000152601, ENSG00000132792, ENSG00000105618, ENSG00000109917, ENSG00000119203, ENSG00000116001, ENSG00000169249, ENSG00000100109, ENSG00000079785, ENSG00000096401, ENSG00000136527, ENSG00000140829, ENSG00000101161, ENSG00000149187, ENSG00000124380, ENSG00000141759, ENSG00000132680, ENSG00000112531, ENSG00000174720, ENSG00000104859, ENSG00000115128, ENSG00000100813, ENSG00000163156, ENSG00000116350, ENSG00000029363, ENSG00000086589, ENSG00000117360, ENSG00000164944, ENSG00000259956, ENSG00000164548, ENSG00000140259, ENSG00000182872, ENSG00000167978, ENSG00000163510, ENSG00000141543	428	324	7331	1.8503	0.0572878	0.0196594	0.0191133
GOTERM_BP_DIRECT	GO:0000398~mRNA splicing, via spliceosome	23	3.31412	0.000684533	ENSG00000096401, ENSG00000136527, ENSG00000126254, ENSG00000140829, ENSG00000101161, ENSG00000124380, ENSG00000141759, ENSG00000152404, ENSG00000132792, ENSG00000105618, ENSG00000115128, ENSG00000169249, ENSG00000100109, ENSG00000116350, ENSG00000117360, ENSG00000086589, ENSG00000259956, ENSG00000164548, ENSG00000140259, ENSG00000182872, ENSG00000167978, ENSG00000163510, ENSG00000141543	648	181	11271	2.21023	0.842045	0.461033	0.461033
REACTOME_PATHWAY	R-HSA-8953854~Metabolism of RNA	63	9.07781	0.000720983	ENSG00000126254, ENSG00000104907, ENSG00000115233, ENSG00000119203, ENSG00000100109, ENSG00000162231, ENSG00000138398, ENSG00000079785, ENSG00000100029, ENSG00000105671, ENSG00000108344, ENSG00000140829, ENSG00000047410, ENSG00000141759, ENSG00000006744, ENSG00000196313, ENSG00000139496, ENSG00000085415, ENSG00000140350, ENSG00000100813, ENSG00000116350, ENSG00000086589, ENSG00000117360, ENSG00000157020, ENSG00000086189, ENSG00000182872, ENSG00000125651, ENSG00000167978, ENSG00000072506, ENSG00000131467, ENSG00000089280, ENSG00000144580, ENSG00000163938, ENSG00000152404, ENSG00000105618, ENSG00000132792, ENSG00000134058, ENSG00000169249, ENSG00000141551, ENSG00000163584, ENSG00000087302, ENSG00000100567, ENSG00000102900, ENSG00000105171, ENSG00000103035, ENSG00000096401, ENSG00000136527, ENSG00000176261, ENSG00000261236, ENSG00000101161, ENSG00000160679, ENSG00000124380, ENSG00000155508, ENSG00000115128, ENSG00000170315, ENSG00000055044, ENSG00000185088, ENSG00000140259, ENSG00000108592, ENSG00000163714, ENSG00000165732, ENSG00000163510, ENSG00000141543	474	664	7564	1.51407	0.617097	0.191926	0.191493
REACTOME_PATHWAY	R-HSA-72172~mRNA Splicing	26	3.7464	0.000953546	ENSG00000126254, ENSG00000089280, ENSG00000152404, ENSG00000132792, ENSG00000105618, ENSG00000169249, ENSG00000100109, ENSG00000138398, ENSG00000096401, ENSG00000136527, ENSG00000140829, ENSG00000101161, ENSG00000124380, ENSG00000141759, ENSG00000115128, ENSG00000100813, ENSG00000116350, ENSG00000086589, ENSG00000117360, ENSG00000140259, ENSG00000182872, ENSG00000163714, ENSG00000125651, ENSG00000167978, ENSG00000163510, ENSG00000141543	474	205	7564	2.02392	0.719105	0.211528	0.211051
REACTOME_PATHWAY	R-HSA-72163~mRNA Splicing - Major Pathway	25	3.60231	0.00121538	ENSG00000126254, ENSG00000089280, ENSG00000152404, ENSG00000132792, ENSG00000105618, ENSG00000100109, ENSG00000138398, ENSG00000096401, ENSG00000136527, ENSG00000140829, ENSG00000101161, ENSG00000124380, ENSG00000141759, ENSG00000115128, ENSG00000100813, ENSG00000116350, ENSG00000086589, ENSG00000117360, ENSG00000140259, ENSG00000182872, ENSG00000163714, ENSG00000125651, ENSG00000167978, ENSG00000163510, ENSG00000141543	474	197	7564	2.0251	0.801835	0.231096	0.230575
KEGG_PATHWAY	hsa03040:Spliceosome	17	2.44957	0.00160338	ENSG00000096401, ENSG00000136527, ENSG00000089280, ENSG00000140829, ENSG00000101161, ENSG00000124380, ENSG00000141759, ENSG00000132792, ENSG00000105618, ENSG00000115128, ENSG00000100813, ENSG00000116350, ENSG00000117360, ENSG00000086589, ENSG00000164548, ENSG00000163714, ENSG00000141543	303	125	5358	2.40491	0.372087	0.282018	0.280073
GOTERM_BP_DIRECT	GO:0008380~RNA splicing	21	3.02594	0.00188828	ENSG00000089280, ENSG00000101161, ENSG00000124380, ENSG00000112531, ENSG00000174720, ENSG00000152601, ENSG00000132792, ENSG00000109917, ENSG00000104859, ENSG00000116001, ENSG00000169249, ENSG00000100813, ENSG00000100109, ENSG00000138398, ENSG00000163156, ENSG00000116350, ENSG00000029363, ENSG00000117360, ENSG00000164944, ENSG00000259956, ENSG00000182872	648	171	11271	2.13605	0.993865	0.726719	0.726719
GOTERM_BP_DIRECT	GO:0006397~mRNA processing	19	2.73775	0.0130301	ENSG00000149187, ENSG00000124380, ENSG00000112531, ENSG00000174720, ENSG00000152601, ENSG00000132792, ENSG00000109917, ENSG00000104859, ENSG00000119203, ENSG00000175756, ENSG00000116001, ENSG00000100813, ENSG00000100109, ENSG00000116350, ENSG00000029363, ENSG00000079785, ENSG00000117360, ENSG00000164944, ENSG00000259956	648	177	11271	1.8671	1	1	1
UP_KW_CELLULAR_COMPONENT	KW-0747~Spliceosome	15	2.16138	0.0238957	ENSG00000096401, ENSG00000140829, ENSG00000101161, ENSG00000141759, ENSG00000132792, ENSG00000105618, ENSG00000115128, ENSG00000169249, ENSG00000100109, ENSG00000117360, ENSG00000086589, ENSG00000140259, ENSG00000167978, ENSG00000163510, ENSG00000141543	620	136	10797	1.92072	0.67128	0.219841	0.210282
GOTERM_CC_DIRECT	GO:0005681~spliceosomal complex	13	1.8732	0.0318884	ENSG00000096401, ENSG00000136527, ENSG00000140829, ENSG00000101161, ENSG00000141759, ENSG00000132792, ENSG00000105618, ENSG00000115128, ENSG00000169249, ENSG00000100109, ENSG00000117360, ENSG00000164548, ENSG00000163510	669	116	11754	1.969	1	1	0.998374
Annotation Cluster 3	Enrichment Score: 2.5695810398906285
Category	Term	Count	%	PValue	Genes	List Total	Pop Hits	Pop Total	Fold Enrichment	Bonferroni	Benjamini	FDR
GOTERM_BP_DIRECT	GO:0051056~regulation of small GTPase mediated signal transduction	17	2.44957	0.000169923	ENSG00000103197, ENSG00000132359, ENSG00000213445, ENSG00000075884, ENSG00000141968, ENSG00000105738, ENSG00000139725, ENSG00000132694, ENSG00000159314, ENSG00000170776, ENSG00000047648, ENSG00000089820, ENSG00000160145, ENSG00000100852, ENSG00000017797, ENSG00000076928, ENSG00000186517	648	100	11271	2.9569	0.367441	0.228887	0.228887
UP_SEQ_FEATURE	DOMAIN:Rho-GAP	10	1.44092	0.00261497	ENSG00000089820, ENSG00000075884, ENSG00000047365, ENSG00000017797, ENSG00000100852, ENSG00000163219, ENSG00000204084, ENSG00000186517, ENSG00000159314, ENSG00000047648	674	53	11922	3.33744	0.999671	0.950816	0.950816
INTERPRO	IPR000198:Rho GTPase-activating protein domain	10	1.44092	0.00264386	ENSG00000089820, ENSG00000075884, ENSG00000047365, ENSG00000017797, ENSG00000100852, ENSG00000163219, ENSG00000204084, ENSG00000186517, ENSG00000159314, ENSG00000047648	667	52	11544	3.32834	0.958282	0.630119	0.630119
SMART	SM00324:RhoGAP	10	1.44092	0.0033076	ENSG00000089820, ENSG00000075884, ENSG00000047365, ENSG00000017797, ENSG00000100852, ENSG00000163219, ENSG00000204084, ENSG00000186517, ENSG00000159314, ENSG00000047648	395	51	6454	3.20377	0.623696	0.423944	0.423944
INTERPRO	IPR008936:Rho GTPase activation protein	11	1.58501	0.00968632	ENSG00000089820, ENSG00000075884, ENSG00000047365, ENSG00000017797, ENSG00000100852, ENSG00000163219, ENSG00000204084, ENSG00000186517, ENSG00000159314, ENSG00000105122, ENSG00000047648	667	74	11544	2.57271	0.999992	1	1
REACTOME_PATHWAY	R-HSA-9013149~RAC1 GTPase cycle	19	2.73775	0.0101598	ENSG00000092531, ENSG00000106636, ENSG00000075884, ENSG00000141968, ENSG00000047365, ENSG00000138443, ENSG00000132694, ENSG00000159314, ENSG00000061676, ENSG00000055163, ENSG00000123338, ENSG00000089820, ENSG00000121879, ENSG00000160145, ENSG00000100852, ENSG00000017797, ENSG00000163219, ENSG00000186517, ENSG00000100485	474	159	7564	1.90691	0.999999	0.845154	0.843249
Annotation Cluster 4	Enrichment Score: 2.34391021121314
Category	Term	Count	%	PValue	Genes	List Total	Pop Hits	Pop Total	Fold Enrichment	Bonferroni	Benjamini	FDR
UP_SEQ_FEATURE	DOMAIN:RRM	21	3.02594	0.00167013	ENSG00000136527, ENSG00000126254, ENSG00000089280, ENSG00000149187, ENSG00000139718, ENSG00000174720, ENSG00000107929, ENSG00000115128, ENSG00000116001, ENSG00000169249, ENSG00000138385, ENSG00000162231, ENSG00000146109, ENSG00000204356, ENSG00000116350, ENSG00000151923, ENSG00000119705, ENSG00000086589, ENSG00000164548, ENSG00000182872, ENSG00000163714	674	172	11922	2.15963	0.994023	0.730799	0.730799
INTERPRO	IPR012677:Nucleotide-binding, alpha-beta plait	23	3.31412	0.00208624	ENSG00000136527, ENSG00000126254, ENSG00000089280, ENSG00000149187, ENSG00000139718, ENSG00000174720, ENSG00000107929, ENSG00000115128, ENSG00000116001, ENSG00000169249, ENSG00000138385, ENSG00000100813, ENSG00000162231, ENSG00000146109, ENSG00000204356, ENSG00000116350, ENSG00000151923, ENSG00000119705, ENSG00000086589, ENSG00000259956, ENSG00000164548, ENSG00000182872, ENSG00000163714	667	196	11544	2.03096	0.918414	0.630119	0.630119
INTERPRO	IPR000504:RNA recognition motif domain	19	2.73775	0.00773438	ENSG00000136527, ENSG00000126254, ENSG00000089280, ENSG00000149187, ENSG00000139718, ENSG00000174720, ENSG00000115128, ENSG00000116001, ENSG00000169249, ENSG00000138385, ENSG00000204356, ENSG00000116350, ENSG00000151923, ENSG00000119705, ENSG00000086589, ENSG00000259956, ENSG00000164548, ENSG00000182872, ENSG00000163714	667	167	11544	1.9691	0.99991	0.928125	0.928125
SMART	SM00360:RRM	18	2.59366	0.015625	ENSG00000136527, ENSG00000126254, ENSG00000089280, ENSG00000149187, ENSG00000139718, ENSG00000174720, ENSG00000115128, ENSG00000116001, ENSG00000138385, ENSG00000204356, ENSG00000116350, ENSG00000151923, ENSG00000119705, ENSG00000086589, ENSG00000259956, ENSG00000164548, ENSG00000182872, ENSG00000163714	395	158	6454	1.86143	0.990398	0.921876	0.921876
Annotation Cluster 5	Enrichment Score: 2.2495128685949433
Category	Term	Count	%	PValue	Genes	List Total	Pop Hits	Pop Total	Fold Enrichment	Bonferroni	Benjamini	FDR
INTERPRO	IPR000953:Chromo domain/shadow	8	1.15274	0.000662917	ENSG00000171316, ENSG00000141582, ENSG00000196199, ENSG00000139613, ENSG00000153922, ENSG00000170004, ENSG00000103510, ENSG00000124177	667	27	11544	5.1281	0.548764	0.630119	0.630119
SMART	SM00298:CHROMO	8	1.15274	0.000914641	ENSG00000171316, ENSG00000141582, ENSG00000196199, ENSG00000139613, ENSG00000153922, ENSG00000170004, ENSG00000103510, ENSG00000124177	395	27	6454	4.84126	0.236577	0.269819	0.269819
INTERPRO	IPR016197:Chromo domain-like	7	1.00865	0.00307246	ENSG00000171316, ENSG00000141582, ENSG00000196199, ENSG00000153922, ENSG00000170004, ENSG00000103510, ENSG00000124177	667	26	11544	4.65967	0.975093	0.630119	0.630119
GOTERM_MF_DIRECT	GO:0070615~nucleosome-dependent ATPase activity	7	1.00865	0.00447812	ENSG00000171316, ENSG00000138375, ENSG00000225830, ENSG00000127616, ENSG00000153922, ENSG00000170004, ENSG00000124177	666	28	11568	4.34234	0.965939	0.517014	0.516327
INTERPRO	IPR000330:SNF2-related	7	1.00865	0.00455738	ENSG00000171316, ENSG00000138375, ENSG00000225830, ENSG00000127616, ENSG00000153922, ENSG00000170004, ENSG00000124177	667	28	11544	4.32684	0.995836	0.630119	0.630119
INTERPRO	IPR023780:Chromo domain	6	0.864553	0.0047259	ENSG00000171316, ENSG00000141582, ENSG00000196199, ENSG00000153922, ENSG00000170004, ENSG00000124177	667	20	11544	5.1922	0.996602	0.630119	0.630119
UP_SEQ_FEATURE	DOMAIN:Chromo 2	4	0.576369	0.00809797	ENSG00000171316, ENSG00000153922, ENSG00000170004, ENSG00000124177	674	8	11922	8.84421	1	1	1
UP_SEQ_FEATURE	DOMAIN:Chromo 1	4	0.576369	0.0210167	ENSG00000171316, ENSG00000153922, ENSG00000170004, ENSG00000124177	674	11	11922	6.43216	1	1	1
GOTERM_MF_DIRECT	GO:0004386~helicase activity	9	1.29683	0.0320005	ENSG00000171316, ENSG00000138375, ENSG00000225830, ENSG00000088205, ENSG00000127616, ENSG00000079785, ENSG00000153922, ENSG00000170004, ENSG00000124177	666	65	11568	2.40499	1	1	1
UP_SEQ_FEATURE	DOMAIN:Chromo	5	0.720461	0.0326802	ENSG00000171316, ENSG00000141582, ENSG00000196199, ENSG00000170004, ENSG00000124177	674	22	11922	4.0201	1	1	1
Annotation Cluster 6	Enrichment Score: 2.058552672354598
Category	Term	Count	%	PValue	Genes	List Total	Pop Hits	Pop Total	Fold Enrichment	Bonferroni	Benjamini	FDR
UP_SEQ_FEATURE	DOMAIN:Helicase C-terminal	14	2.01729	0.00279378	ENSG00000140829, ENSG00000153922, ENSG00000170004, ENSG00000004700, ENSG00000171316, ENSG00000138375, ENSG00000225830, ENSG00000088205, ENSG00000127616, ENSG00000079785, ENSG00000165732, ENSG00000124177, ENSG00000105671, ENSG00000141543	674	96	11922	2.57956	0.99981	0.950816	0.950816
INTERPRO	IPR001650:Helicase, C-terminal	14	2.01729	0.00336479	ENSG00000140829, ENSG00000153922, ENSG00000170004, ENSG00000004700, ENSG00000171316, ENSG00000138375, ENSG00000225830, ENSG00000088205, ENSG00000127616, ENSG00000079785, ENSG00000165732, ENSG00000124177, ENSG00000105671, ENSG00000141543	667	96	11544	2.52399	0.982483	0.630119	0.630119
UP_SEQ_FEATURE	DOMAIN:Helicase ATP-binding	14	2.01729	0.00400592	ENSG00000140829, ENSG00000153922, ENSG00000170004, ENSG00000004700, ENSG00000171316, ENSG00000138375, ENSG00000225830, ENSG00000088205, ENSG00000127616, ENSG00000079785, ENSG00000165732, ENSG00000124177, ENSG00000105671, ENSG00000141543	674	100	11922	2.47638	0.999995	1	1
INTERPRO	IPR014001:Helicase, superfamily 1/2, ATP-binding domain	14	2.01729	0.00403245	ENSG00000140829, ENSG00000153922, ENSG00000170004, ENSG00000004700, ENSG00000171316, ENSG00000138375, ENSG00000225830, ENSG00000088205, ENSG00000127616, ENSG00000079785, ENSG00000165732, ENSG00000124177, ENSG00000105671, ENSG00000141543	667	98	11544	2.47248	0.992162	0.630119	0.630119
GOTERM_MF_DIRECT	GO:0070615~nucleosome-dependent ATPase activity	7	1.00865	0.00447812	ENSG00000171316, ENSG00000138375, ENSG00000225830, ENSG00000127616, ENSG00000153922, ENSG00000170004, ENSG00000124177	666	28	11568	4.34234	0.965939	0.517014	0.516327
INTERPRO	IPR000330:SNF2-related	7	1.00865	0.00455738	ENSG00000171316, ENSG00000138375, ENSG00000225830, ENSG00000127616, ENSG00000153922, ENSG00000170004, ENSG00000124177	667	28	11544	4.32684	0.995836	0.630119	0.630119
SMART	SM00490:HELICc	14	2.01729	0.00526043	ENSG00000140829, ENSG00000153922, ENSG00000170004, ENSG00000004700, ENSG00000171316, ENSG00000138375, ENSG00000225830, ENSG00000088205, ENSG00000127616, ENSG00000079785, ENSG00000165732, ENSG00000124177, ENSG00000105671, ENSG00000141543	395	96	6454	2.38281	0.789006	0.423944	0.423944
SMART	SM00487:DEXDc	14	2.01729	0.0057484	ENSG00000140829, ENSG00000153922, ENSG00000170004, ENSG00000004700, ENSG00000171316, ENSG00000138375, ENSG00000225830, ENSG00000088205, ENSG00000127616, ENSG00000079785, ENSG00000165732, ENSG00000124177, ENSG00000105671, ENSG00000141543	395	97	6454	2.35824	0.817439	0.423944	0.423944
GOTERM_MF_DIRECT	GO:0004386~helicase activity	9	1.29683	0.0320005	ENSG00000171316, ENSG00000138375, ENSG00000225830, ENSG00000088205, ENSG00000127616, ENSG00000079785, ENSG00000153922, ENSG00000170004, ENSG00000124177	666	65	11568	2.40499	1	1	1
UP_KW_MOLECULAR_FUNCTION	KW-0347~Helicase	14	2.01729	0.0327332	ENSG00000140829, ENSG00000153922, ENSG00000170004, ENSG00000004700, ENSG00000171316, ENSG00000138375, ENSG00000225830, ENSG00000088205, ENSG00000127616, ENSG00000079785, ENSG00000165732, ENSG00000124177, ENSG00000105671, ENSG00000141543	436	125	7361	1.8909	0.922898	0.495979	0.489538
INTERPRO	IPR006576:BRK domain	3	0.432277	0.0426864	ENSG00000171316, ENSG00000127616, ENSG00000124177	667	6	11544	8.65367	1	1	1
SMART	SM00592:BRK	3	0.432277	0.0473296	ENSG00000171316, ENSG00000127616, ENSG00000124177	395	6	6454	8.16962	0.999999	1	1
Annotation Cluster 7	Enrichment Score: 1.9210477029188695
Category	Term	Count	%	PValue	Genes	List Total	Pop Hits	Pop Total	Fold Enrichment	Bonferroni	Benjamini	FDR
KEGG_PATHWAY	hsa05014:Amyotrophic lateral sclerosis	31	4.46686	0.00194495	ENSG00000089280, ENSG00000112367, ENSG00000169021, ENSG00000117118, ENSG00000119421, ENSG00000115233, ENSG00000167863, ENSG00000162231, ENSG00000102900, ENSG00000100567, ENSG00000164258, ENSG00000103035, ENSG00000108344, ENSG00000144566, ENSG00000164919, ENSG00000101162, ENSG00000176340, ENSG00000047410, ENSG00000115944, ENSG00000134001, ENSG00000196313, ENSG00000099795, ENSG00000010256, ENSG00000139496, ENSG00000085415, ENSG00000168488, ENSG00000120868, ENSG00000136560, ENSG00000157020, ENSG00000184752, ENSG00000147684	303	307	5358	1.7856	0.431404	0.282018	0.280073
KEGG_PATHWAY	hsa05012:Parkinson disease	24	3.45821	0.00370364	ENSG00000164919, ENSG00000101162, ENSG00000176340, ENSG00000148660, ENSG00000134001, ENSG00000115944, ENSG00000169021, ENSG00000099795, ENSG00000117118, ENSG00000119421, ENSG00000115233, ENSG00000167863, ENSG00000010256, ENSG00000170315, ENSG00000160087, ENSG00000120868, ENSG00000100567, ENSG00000165637, ENSG00000079999, ENSG00000147684, ENSG00000184752, ENSG00000164258, ENSG00000103035, ENSG00000108344	303	225	5358	1.8862	0.659061	0.298921	0.296859
KEGG_PATHWAY	hsa05022:Pathways of neurodegeneration - multiple diseases	35	5.04323	0.00412305	ENSG00000089280, ENSG00000148660, ENSG00000112367, ENSG00000169021, ENSG00000117118, ENSG00000119421, ENSG00000066427, ENSG00000115233, ENSG00000137841, ENSG00000167863, ENSG00000100567, ENSG00000161202, ENSG00000164258, ENSG00000103035, ENSG00000108344, ENSG00000144566, ENSG00000164919, ENSG00000101162, ENSG00000176340, ENSG00000115944, ENSG00000134001, ENSG00000169032, ENSG00000099795, ENSG00000010256, ENSG00000170315, ENSG00000168488, ENSG00000160087, ENSG00000120868, ENSG00000136560, ENSG00000165637, ENSG00000156052, ENSG00000184752, ENSG00000124788, ENSG00000147684, ENSG00000072506	303	379	5358	1.63301	0.69825	0.298921	0.296859
KEGG_PATHWAY	hsa00190:Oxidative phosphorylation	14	2.01729	0.0105303	ENSG00000164919, ENSG00000176340, ENSG00000047249, ENSG00000115944, ENSG00000169021, ENSG00000099795, ENSG00000117118, ENSG00000119421, ENSG00000167863, ENSG00000117410, ENSG00000010256, ENSG00000147684, ENSG00000184752, ENSG00000164258	303	113	5358	2.19084	0.953578	0.436255	0.433246
KEGG_PATHWAY	hsa04714:Thermogenesis	20	2.88184	0.0138308	ENSG00000164919, ENSG00000177189, ENSG00000176340, ENSG00000103197, ENSG00000183978, ENSG00000108604, ENSG00000139613, ENSG00000115944, ENSG00000169021, ENSG00000106617, ENSG00000099795, ENSG00000117118, ENSG00000119421, ENSG00000167863, ENSG00000010256, ENSG00000127616, ENSG00000147684, ENSG00000184752, ENSG00000164258, ENSG00000100485	303	196	5358	1.8044	0.982383	0.501365	0.497907
KEGG_PATHWAY	hsa05208:Chemical carcinogenesis - reactive oxygen species	19	2.73775	0.0174669	ENSG00000164919, ENSG00000176340, ENSG00000100292, ENSG00000115944, ENSG00000169032, ENSG00000169021, ENSG00000099795, ENSG00000117118, ENSG00000119421, ENSG00000138798, ENSG00000167863, ENSG00000010256, ENSG00000121879, ENSG00000165637, ENSG00000079999, ENSG00000147684, ENSG00000184752, ENSG00000164258, ENSG00000100485	303	187	5358	1.79669	0.993965	0.504043	0.500567
KEGG_PATHWAY	hsa05415:Diabetic cardiomyopathy	18	2.59366	0.0180243	ENSG00000164919, ENSG00000176340, ENSG00000148660, ENSG00000104812, ENSG00000115944, ENSG00000169021, ENSG00000099795, ENSG00000117118, ENSG00000119421, ENSG00000137841, ENSG00000167863, ENSG00000010256, ENSG00000121879, ENSG00000186298, ENSG00000165637, ENSG00000147684, ENSG00000184752, ENSG00000164258	303	174	5358	1.82929	0.994881	0.504043	0.500567
KEGG_PATHWAY	hsa04932:Non-alcoholic fatty liver disease	15	2.16138	0.0191189	ENSG00000164919, ENSG00000176340, ENSG00000108788, ENSG00000134001, ENSG00000115944, ENSG00000169021, ENSG00000106617, ENSG00000099795, ENSG00000117118, ENSG00000119421, ENSG00000010256, ENSG00000121879, ENSG00000147684, ENSG00000184752, ENSG00000164258	303	135	5358	1.9648	0.996295	0.504043	0.500567
KEGG_PATHWAY	hsa05010:Alzheimer disease	27	3.89049	0.0255368	ENSG00000169021, ENSG00000117118, ENSG00000119421, ENSG00000115233, ENSG00000137841, ENSG00000167863, ENSG00000100567, ENSG00000161202, ENSG00000164258, ENSG00000103035, ENSG00000108344, ENSG00000164919, ENSG00000101162, ENSG00000176340, ENSG00000115944, ENSG00000134001, ENSG00000169032, ENSG00000099795, ENSG00000010256, ENSG00000117362, ENSG00000120868, ENSG00000121879, ENSG00000165637, ENSG00000156052, ENSG00000184752, ENSG00000147684, ENSG00000072506	303	310	5358	1.54015	0.999448	0.534843	0.531154
KEGG_PATHWAY	hsa05020:Prion disease	21	3.02594	0.0325015	ENSG00000164919, ENSG00000101162, ENSG00000176340, ENSG00000134001, ENSG00000115944, ENSG00000169021, ENSG00000099795, ENSG00000117118, ENSG00000119421, ENSG00000115233, ENSG00000167863, ENSG00000010256, ENSG00000120868, ENSG00000121879, ENSG00000100567, ENSG00000165637, ENSG00000147684, ENSG00000184752, ENSG00000164258, ENSG00000103035, ENSG00000108344	303	229	5358	1.6216	0.999931	0.554437	0.550614
REACTOME_PATHWAY	R-HSA-611105~Respiratory electron transport	12	1.72911	0.0341843	ENSG00000164919, ENSG00000010256, ENSG00000176340, ENSG00000113845, ENSG00000115944, ENSG00000169021, ENSG00000099795, ENSG00000117118, ENSG00000147684, ENSG00000184752, ENSG00000164258, ENSG00000119421	474	95	7564	2.01572	1	0.845154	0.843249
Annotation Cluster 8	Enrichment Score: 1.866786512790802
Category	Term	Count	%	PValue	Genes	List Total	Pop Hits	Pop Total	Fold Enrichment	Bonferroni	Benjamini	FDR
UP_KW_BIOLOGICAL_PROCESS	KW-0509~mRNA transport	15	2.16138	0.000803422	ENSG00000160679, ENSG00000047410, ENSG00000173273, ENSG00000112531, ENSG00000196313, ENSG00000173744, ENSG00000139496, ENSG00000085415, ENSG00000162231, ENSG00000120533, ENSG00000029363, ENSG00000102900, ENSG00000157020, ENSG00000147400, ENSG00000141543	428	92	7331	2.79269	0.0831436	0.0216924	0.0210898
GOTERM_CC_DIRECT	GO:0005643~nuclear pore	13	1.8732	0.00158059	ENSG00000099901, ENSG00000132953, ENSG00000047410, ENSG00000173273, ENSG00000196313, ENSG00000173744, ENSG00000139496, ENSG00000085415, ENSG00000162231, ENSG00000120533, ENSG00000102900, ENSG00000157020, ENSG00000147457	669	79	11754	2.89118	0.622586	0.162274	0.161747
UP_KW_BIOLOGICAL_PROCESS	KW-0811~Translocation	13	1.8732	0.00169707	ENSG00000047410, ENSG00000173273, ENSG00000196313, ENSG00000139496, ENSG00000085415, ENSG00000120675, ENSG00000162231, ENSG00000120533, ENSG00000102900, ENSG00000157020, ENSG00000147400, ENSG00000126768, ENSG00000105197	428	78	7331	2.85475	0.167598	0.0366568	0.0356385
REACTOME_PATHWAY	R-HSA-6784531~tRNA processing in the nucleus	11	1.58501	0.00190056	ENSG00000139496, ENSG00000085415, ENSG00000176261, ENSG00000087302, ENSG00000079785, ENSG00000047410, ENSG00000102900, ENSG00000157020, ENSG00000006744, ENSG00000105171, ENSG00000196313	474	55	7564	3.19156	0.920504	0.268015	0.267411
UP_KW_CELLULAR_COMPONENT	KW-0906~Nuclear pore complex	9	1.29683	0.00419994	ENSG00000139496, ENSG00000162231, ENSG00000085415, ENSG00000173273, ENSG00000047410, ENSG00000102900, ENSG00000157020, ENSG00000147400, ENSG00000196313	620	46	10797	3.40719	0.176016	0.0965986	0.0923987
GOTERM_BP_DIRECT	GO:0006913~nucleocytoplasmic transport	9	1.29683	0.00485488	ENSG00000139496, ENSG00000099901, ENSG00000085415, ENSG00000140350, ENSG00000047410, ENSG00000102900, ENSG00000157020, ENSG00000169220, ENSG00000196313	648	47	11271	3.33067	0.999998	1	1
REACTOME_PATHWAY	R-HSA-72202~Transport of Mature Transcript to Cytoplasm	12	1.72911	0.00589868	ENSG00000139496, ENSG00000162231, ENSG00000085415, ENSG00000140829, ENSG00000160679, ENSG00000116350, ENSG00000047410, ENSG00000102900, ENSG00000157020, ENSG00000196313, ENSG00000141543, ENSG00000119203	474	74	7564	2.58775	0.99962	0.654262	0.652787
REACTOME_PATHWAY	R-HSA-159236~Transport of Mature mRNA derived from an Intron-Containing Transcript	11	1.58501	0.00665182	ENSG00000139496, ENSG00000162231, ENSG00000085415, ENSG00000140829, ENSG00000160679, ENSG00000116350, ENSG00000047410, ENSG00000102900, ENSG00000157020, ENSG00000196313, ENSG00000141543	474	65	7564	2.70055	0.999861	0.681044	0.679509
REACTOME_PATHWAY	R-HSA-4551638~SUMOylation of chromatin organization proteins	11	1.58501	0.0074151	ENSG00000139496, ENSG00000085415, ENSG00000141582, ENSG00000278705, ENSG00000047410, ENSG00000102900, ENSG00000274618, ENSG00000157020, ENSG00000214717, ENSG00000196313, ENSG00000170004	474	66	7564	2.65963	0.99995	0.704964	0.703375
GOTERM_BP_DIRECT	GO:0051028~mRNA transport	11	1.58501	0.00852179	ENSG00000139496, ENSG00000162231, ENSG00000085415, ENSG00000029363, ENSG00000173273, ENSG00000102900, ENSG00000157020, ENSG00000112531, ENSG00000147400, ENSG00000196313, ENSG00000141543	648	73	11271	2.62094	1	1	1
REACTOME_PATHWAY	R-HSA-162909~Host Interactions of HIV factors	16	2.30548	0.0117421	ENSG00000131467, ENSG00000099901, ENSG00000047249, ENSG00000154582, ENSG00000239713, ENSG00000047410, ENSG00000196313, ENSG00000115233, ENSG00000170315, ENSG00000139496, ENSG00000085415, ENSG00000100567, ENSG00000102900, ENSG00000157020, ENSG00000103035, ENSG00000108344	474	126	7564	2.02639	1	0.845154	0.843249
REACTOME_PATHWAY	R-HSA-159231~Transport of Mature mRNA Derived from an Intronless Transcript	8	1.15274	0.0125853	ENSG00000139496, ENSG00000162231, ENSG00000085415, ENSG00000047410, ENSG00000102900, ENSG00000157020, ENSG00000196313, ENSG00000119203	474	41	7564	3.11372	1	0.845154	0.843249
REACTOME_PATHWAY	R-HSA-162599~Late Phase of HIV Life Cycle	16	2.30548	0.0134584	ENSG00000099901, ENSG00000154582, ENSG00000047410, ENSG00000196313, ENSG00000134058, ENSG00000139722, ENSG00000009844, ENSG00000170315, ENSG00000139496, ENSG00000085415, ENSG00000204356, ENSG00000102900, ENSG00000157020, ENSG00000149136, ENSG00000125651, ENSG00000147457	474	128	7564	1.99473	1	0.845154	0.843249
REACTOME_PATHWAY	R-HSA-159234~Transport of Mature mRNAs Derived from Intronless Transcripts	8	1.15274	0.0143141	ENSG00000139496, ENSG00000162231, ENSG00000085415, ENSG00000047410, ENSG00000102900, ENSG00000157020, ENSG00000196313, ENSG00000119203	474	42	7564	3.03958	1	0.845154	0.843249
REACTOME_PATHWAY	R-HSA-165054~Rev-mediated nuclear export of HIV RNA	7	1.00865	0.0174333	ENSG00000139496, ENSG00000099901, ENSG00000085415, ENSG00000047410, ENSG00000102900, ENSG00000157020, ENSG00000196313	474	34	7564	3.28543	1	0.845154	0.843249
REACTOME_PATHWAY	R-HSA-159227~Transport of the SLBP independent Mature mRNA	7	1.00865	0.0174333	ENSG00000139496, ENSG00000162231, ENSG00000085415, ENSG00000047410, ENSG00000102900, ENSG00000157020, ENSG00000196313	474	34	7564	3.28543	1	0.845154	0.843249
REACTOME_PATHWAY	R-HSA-4570464~SUMOylation of RNA binding proteins	8	1.15274	0.0182686	ENSG00000055044, ENSG00000139496, ENSG00000085415, ENSG00000141582, ENSG00000047410, ENSG00000102900, ENSG00000157020, ENSG00000196313	474	44	7564	2.90142	1	0.845154	0.843249
REACTOME_PATHWAY	R-HSA-9609646~HCMV Infection	16	2.30548	0.0197927	ENSG00000101162, ENSG00000102054, ENSG00000047410, ENSG00000274618, ENSG00000074266, ENSG00000196313, ENSG00000136100, ENSG00000139722, ENSG00000139496, ENSG00000101849, ENSG00000144635, ENSG00000085415, ENSG00000278705, ENSG00000102900, ENSG00000157020, ENSG00000147457	474	134	7564	1.90541	1	0.845154	0.843249
REACTOME_PATHWAY	R-HSA-159230~Transport of the SLBP Dependant Mature mRNA	7	1.00865	0.0199644	ENSG00000139496, ENSG00000162231, ENSG00000085415, ENSG00000047410, ENSG00000102900, ENSG00000157020, ENSG00000196313	474	35	7564	3.19156	1	0.845154	0.843249
KEGG_PATHWAY	hsa03013:Nucleocytoplasmic transport	12	1.72911	0.0226899	ENSG00000139496, ENSG00000162231, ENSG00000085415, ENSG00000100813, ENSG00000132953, ENSG00000186432, ENSG00000047410, ENSG00000102900, ENSG00000157020, ENSG00000196313, ENSG00000198700, ENSG00000141543	303	99	5358	2.14341	0.998714	0.534843	0.531154
REACTOME_PATHWAY	R-HSA-177243~Interactions of Rev with host cellular proteins	7	1.00865	0.0227342	ENSG00000139496, ENSG00000099901, ENSG00000085415, ENSG00000047410, ENSG00000102900, ENSG00000157020, ENSG00000196313	474	36	7564	3.10291	1	0.845154	0.843249
REACTOME_PATHWAY	R-HSA-72306~tRNA processing	13	1.8732	0.0231466	ENSG00000176261, ENSG00000047410, ENSG00000006744, ENSG00000196313, ENSG00000104907, ENSG00000139496, ENSG00000085415, ENSG00000087302, ENSG00000079785, ENSG00000102900, ENSG00000157020, ENSG00000105171, ENSG00000072506	474	101	7564	2.05398	1	0.845154	0.843249
REACTOME_PATHWAY	R-HSA-162587~HIV Life Cycle	16	2.30548	0.0281726	ENSG00000099901, ENSG00000154582, ENSG00000047410, ENSG00000196313, ENSG00000134058, ENSG00000139722, ENSG00000009844, ENSG00000170315, ENSG00000139496, ENSG00000085415, ENSG00000204356, ENSG00000102900, ENSG00000157020, ENSG00000149136, ENSG00000125651, ENSG00000147457	474	140	7564	1.82375	1	0.845154	0.843249
REACTOME_PATHWAY	R-HSA-9705671~SARS-CoV-2 activates/modulates innate and adaptive immune responses	13	1.8732	0.0283876	ENSG00000131323, ENSG00000113615, ENSG00000047410, ENSG00000154174, ENSG00000196313, ENSG00000150961, ENSG00000177889, ENSG00000170315, ENSG00000139496, ENSG00000085415, ENSG00000102900, ENSG00000157020, ENSG00000055208	474	104	7564	1.99473	1	0.845154	0.843249
REACTOME_PATHWAY	R-HSA-1169408~ISG15 antiviral mechanism	10	1.44092	0.029397	ENSG00000170315, ENSG00000139496, ENSG00000085415, ENSG00000186432, ENSG00000047410, ENSG00000102900, ENSG00000157020, ENSG00000196313, ENSG00000141543, ENSG00000177889	474	70	7564	2.27969	1	0.845154	0.843249
REACTOME_PATHWAY	R-HSA-168276~NS1 Mediated Effects on Host Pathways	7	1.00865	0.0325572	ENSG00000139496, ENSG00000085415, ENSG00000186432, ENSG00000047410, ENSG00000102900, ENSG00000157020, ENSG00000196313	474	39	7564	2.86422	1	0.845154	0.843249
REACTOME_PATHWAY	R-HSA-170822~Regulation of Glucokinase by Glucokinase Regulatory Protein	6	0.864553	0.0364599	ENSG00000139496, ENSG00000085415, ENSG00000047410, ENSG00000102900, ENSG00000157020, ENSG00000196313	474	30	7564	3.19156	1	0.845154	0.843249
REACTOME_PATHWAY	R-HSA-5619107~Defective TPR may confer susceptibility towards thyroid papillary carcinoma (TPC)	6	0.864553	0.0364599	ENSG00000139496, ENSG00000085415, ENSG00000047410, ENSG00000102900, ENSG00000157020, ENSG00000196313	474	30	7564	3.19156	1	0.845154	0.843249
REACTOME_PATHWAY	R-HSA-168271~Transport of Ribonucleoproteins into the Host Nucleus	6	0.864553	0.0413221	ENSG00000139496, ENSG00000085415, ENSG00000047410, ENSG00000102900, ENSG00000157020, ENSG00000196313	474	31	7564	3.08861	1	0.845154	0.843249
REACTOME_PATHWAY	R-HSA-168333~NEP/NS2 Interacts with the Cellular Export Machinery	6	0.864553	0.0413221	ENSG00000139496, ENSG00000085415, ENSG00000047410, ENSG00000102900, ENSG00000157020, ENSG00000196313	474	31	7564	3.08861	1	0.845154	0.843249
REACTOME_PATHWAY	R-HSA-2990846~SUMOylation	18	2.59366	0.042105	ENSG00000047410, ENSG00000274618, ENSG00000214717, ENSG00000196588, ENSG00000196313, ENSG00000198887, ENSG00000170004, ENSG00000119772, ENSG00000077150, ENSG00000055044, ENSG00000139496, ENSG00000085415, ENSG00000141582, ENSG00000142230, ENSG00000278705, ENSG00000102900, ENSG00000157020, ENSG00000147400	474	173	7564	1.66035	1	0.845154	0.843249
REACTOME_PATHWAY	R-HSA-168325~Viral Messenger RNA Synthesis	7	1.00865	0.0447883	ENSG00000139496, ENSG00000085415, ENSG00000047410, ENSG00000102900, ENSG00000157020, ENSG00000196313, ENSG00000125651	474	42	7564	2.65963	1	0.845154	0.843249
REACTOME_PATHWAY	R-HSA-9609690~HCMV Early Events	13	1.8732	0.0491974	ENSG00000101162, ENSG00000102054, ENSG00000047410, ENSG00000274618, ENSG00000074266, ENSG00000196313, ENSG00000139496, ENSG00000101849, ENSG00000144635, ENSG00000085415, ENSG00000278705, ENSG00000102900, ENSG00000157020	474	113	7564	1.83585	1	0.845154	0.843249
Annotation Cluster 9	Enrichment Score: 1.866353204384774
Category	Term	Count	%	PValue	Genes	List Total	Pop Hits	Pop Total	Fold Enrichment	Bonferroni	Benjamini	FDR
GOTERM_BP_DIRECT	GO:0048208~COPII vesicle coating	7	1.00865	0.00090226	ENSG00000141551, ENSG00000148396, ENSG00000138073, ENSG00000196655, ENSG00000153339, ENSG00000168538, ENSG00000171853	648	21	11271	5.79784	0.912199	0.486138	0.486138
GOTERM_CC_DIRECT	GO:1990072~TRAPPIII protein complex	4	0.576369	0.0213953	ENSG00000196655, ENSG00000153339, ENSG00000168538, ENSG00000171853	669	11	11754	6.38891	0.999998	1	0.998374
GOTERM_CC_DIRECT	GO:0030008~TRAPP complex	4	0.576369	0.0415902	ENSG00000196655, ENSG00000153339, ENSG00000168538, ENSG00000171853	669	14	11754	5.01986	1	1	0.998374
GOTERM_BP_DIRECT	GO:0099022~vesicle tethering	4	0.576369	0.0426527	ENSG00000196655, ENSG00000153339, ENSG00000168538, ENSG00000171853	648	14	11271	4.96958	1	1	1
Annotation Cluster 10	Enrichment Score: 1.866121181884633
Category	Term	Count	%	PValue	Genes	List Total	Pop Hits	Pop Total	Fold Enrichment	Bonferroni	Benjamini	FDR
UP_KW_MOLECULAR_FUNCTION	KW-0156~Chromatin regulator	30	4.32277	0.00161223	ENSG00000108604, ENSG00000074266, ENSG00000173120, ENSG00000117139, ENSG00000171316, ENSG00000119403, ENSG00000168137, ENSG00000120533, ENSG00000140382, ENSG00000163322, ENSG00000103510, ENSG00000124177, ENSG00000183337, ENSG00000102054, ENSG00000156650, ENSG00000077721, ENSG00000139718, ENSG00000139613, ENSG00000099991, ENSG00000153922, ENSG00000171456, ENSG00000170004, ENSG00000119772, ENSG00000181090, ENSG00000147548, ENSG00000141582, ENSG00000165097, ENSG00000127616, ENSG00000162601, ENSG00000140455	436	275	7361	1.84178	0.116834	0.0413806	0.0408432
REACTOME_PATHWAY	R-HSA-3247509~Chromatin modifying enzymes	24	3.45821	0.0395462	ENSG00000102054, ENSG00000156650, ENSG00000274618, ENSG00000108604, ENSG00000074266, ENSG00000139718, ENSG00000173120, ENSG00000139613, ENSG00000117505, ENSG00000117139, ENSG00000170004, ENSG00000119772, ENSG00000134014, ENSG00000181090, ENSG00000174579, ENSG00000077150, ENSG00000101849, ENSG00000147548, ENSG00000120533, ENSG00000165097, ENSG00000127616, ENSG00000278705, ENSG00000163872, ENSG00000103510	474	250	7564	1.53195	1	0.845154	0.843249
REACTOME_PATHWAY	R-HSA-4839726~Chromatin organization	24	3.45821	0.0395462	ENSG00000102054, ENSG00000156650, ENSG00000274618, ENSG00000108604, ENSG00000074266, ENSG00000139718, ENSG00000173120, ENSG00000139613, ENSG00000117505, ENSG00000117139, ENSG00000170004, ENSG00000119772, ENSG00000134014, ENSG00000181090, ENSG00000174579, ENSG00000077150, ENSG00000101849, ENSG00000147548, ENSG00000120533, ENSG00000165097, ENSG00000127616, ENSG00000278705, ENSG00000163872, ENSG00000103510	474	250	7564	1.53195	1	0.845154	0.843249
Annotation Cluster 11	Enrichment Score: 1.806897854431702
Category	Term	Count	%	PValue	Genes	List Total	Pop Hits	Pop Total	Fold Enrichment	Bonferroni	Benjamini	FDR
REACTOME_PATHWAY	R-HSA-5689880~Ub-specific processing proteases	23	3.31412	0.00171161	ENSG00000106346, ENSG00000131467, ENSG00000135913, ENSG00000111667, ENSG00000173273, ENSG00000154174, ENSG00000172046, ENSG00000198625, ENSG00000115233, ENSG00000115145, ENSG00000170315, ENSG00000140153, ENSG00000126858, ENSG00000100567, ENSG00000167770, ENSG00000165637, ENSG00000162402, ENSG00000102226, ENSG00000079999, ENSG00000140455, ENSG00000070501, ENSG00000103035, ENSG00000108344	474	179	7564	2.05044	0.897727	0.268015	0.267411
GOTERM_MF_DIRECT	GO:0004843~thiol-dependent ubiquitin-specific protease activity	12	1.72911	0.00480624	ENSG00000106346, ENSG00000135913, ENSG00000111667, ENSG00000136560, ENSG00000167770, ENSG00000162402, ENSG00000162601, ENSG00000102226, ENSG00000172046, ENSG00000140455, ENSG00000066427, ENSG00000115233	666	78	11568	2.67221	0.973426	0.517014	0.516327
GOTERM_BP_DIRECT	GO:0016579~protein deubiquitination	10	1.44092	0.0166171	ENSG00000106346, ENSG00000135913, ENSG00000111667, ENSG00000167770, ENSG00000162402, ENSG00000102226, ENSG00000172046, ENSG00000140455, ENSG00000066427, ENSG00000115233	648	69	11271	2.5208	1	1	1
INTERPRO	IPR018200:Peptidase C19, ubiquitin carboxyl-terminal hydrolase 2, conserved site	7	1.00865	0.025902	ENSG00000106346, ENSG00000135913, ENSG00000111667, ENSG00000162402, ENSG00000102226, ENSG00000172046, ENSG00000140455	667	40	11544	3.02879	1	1	1
INTERPRO	IPR001394:Peptidase C19, ubiquitin carboxyl-terminal hydrolase 2	7	1.00865	0.0356102	ENSG00000106346, ENSG00000135913, ENSG00000111667, ENSG00000162402, ENSG00000102226, ENSG00000172046, ENSG00000140455	667	43	11544	2.81747	1	1	1
UP_SEQ_FEATURE	DOMAIN:USP	7	1.00865	0.039534	ENSG00000106346, ENSG00000135913, ENSG00000111667, ENSG00000162402, ENSG00000102226, ENSG00000172046, ENSG00000140455	674	45	11922	2.75153	1	1	1
UP_KW_MOLECULAR_FUNCTION	KW-0788~Thiol protease	12	1.72911	0.045089	ENSG00000106346, ENSG00000135913, ENSG00000142892, ENSG00000125703, ENSG00000111667, ENSG00000167770, ENSG00000162402, ENSG00000102226, ENSG00000172046, ENSG00000140455, ENSG00000066427, ENSG00000138468	436	105	7361	1.92949	0.971349	0.495979	0.489538
Annotation Cluster 12	Enrichment Score: 1.8012895341580466
Category	Term	Count	%	PValue	Genes	List Total	Pop Hits	Pop Total	Fold Enrichment	Bonferroni	Benjamini	FDR
UP_KW_BIOLOGICAL_PROCESS	KW-0931~ER-Golgi transport	14	2.01729	0.00220478	ENSG00000113615, ENSG00000106636, ENSG00000148396, ENSG00000105669, ENSG00000129083, ENSG00000196655, ENSG00000153339, ENSG00000150961, ENSG00000171853, ENSG00000142186, ENSG00000138073, ENSG00000157020, ENSG00000164615, ENSG00000168538	428	91	7331	2.63515	0.212096	0.039686	0.0385836
GOTERM_BP_DIRECT	GO:0006888~ER to Golgi vesicle-mediated transport	13	1.8732	0.0158392	ENSG00000113615, ENSG00000106636, ENSG00000148396, ENSG00000105669, ENSG00000129083, ENSG00000196655, ENSG00000153339, ENSG00000150961, ENSG00000171853, ENSG00000150527, ENSG00000138073, ENSG00000136152, ENSG00000168538	648	104	11271	2.17419	1	1	1
REACTOME_PATHWAY	R-HSA-199977~ER to Golgi Anterograde Transport	16	2.30548	0.0197927	ENSG00000101162, ENSG00000113615, ENSG00000106636, ENSG00000148396, ENSG00000196352, ENSG00000105669, ENSG00000129083, ENSG00000196655, ENSG00000206560, ENSG00000150961, ENSG00000141551, ENSG00000144635, ENSG00000150527, ENSG00000138073, ENSG00000157020, ENSG00000136152	474	134	7564	1.90541	1	0.845154	0.843249
REACTOME_PATHWAY	R-HSA-204005~COPII-mediated vesicle transport	9	1.29683	0.0321229	ENSG00000141551, ENSG00000113615, ENSG00000106636, ENSG00000148396, ENSG00000138073, ENSG00000157020, ENSG00000196655, ENSG00000206560, ENSG00000150961	474	60	7564	2.39367	1	0.845154	0.843249
GOTERM_CC_DIRECT	GO:0070971~endoplasmic reticulum exit site	5	0.720461	0.0443747	ENSG00000113615, ENSG00000150527, ENSG00000148396, ENSG00000138073, ENSG00000150961	669	24	11754	3.66031	1	1	0.998374
Annotation Cluster 13	Enrichment Score: 1.6591028378504264
Category	Term	Count	%	PValue	Genes	List Total	Pop Hits	Pop Total	Fold Enrichment	Bonferroni	Benjamini	FDR
UP_SEQ_FEATURE	DOMAIN:MPN	5	0.720461	0.0132832	ENSG00000168090, ENSG00000162601, ENSG00000163322, ENSG00000103035, ENSG00000115233	674	17	11922	5.20248	1	1	1
INTERPRO	IPR024969:Rpn11/EIF3F C-terminal domain	3	0.432277	0.0184454	ENSG00000168090, ENSG00000103035, ENSG00000115233	667	4	11544	12.9805	1	1	1
SMART	SM00232:JAB_MPN	4	0.576369	0.0257953	ENSG00000168090, ENSG00000162601, ENSG00000103035, ENSG00000115233	395	11	6454	5.94154	0.999551	1	1
GOTERM_MF_DIRECT	GO:0070122~isopeptidase activity	4	0.576369	0.0281741	ENSG00000168090, ENSG00000162601, ENSG00000103035, ENSG00000115233	666	12	11568	5.78979	1	1	1
INTERPRO	IPR000555:JAB1/Mov34/MPN/PAD-1	4	0.576369	0.0284382	ENSG00000168090, ENSG00000162601, ENSG00000103035, ENSG00000115233	667	12	11544	5.76912	1	1	1
Annotation Cluster 14	Enrichment Score: 1.5946897701807943
Category	Term	Count	%	PValue	Genes	List Total	Pop Hits	Pop Total	Fold Enrichment	Bonferroni	Benjamini	FDR
REACTOME_PATHWAY	R-HSA-162909~Host Interactions of HIV factors	16	2.30548	0.0117421	ENSG00000131467, ENSG00000099901, ENSG00000047249, ENSG00000154582, ENSG00000239713, ENSG00000047410, ENSG00000196313, ENSG00000115233, ENSG00000170315, ENSG00000139496, ENSG00000085415, ENSG00000100567, ENSG00000102900, ENSG00000157020, ENSG00000103035, ENSG00000108344	474	126	7564	2.02639	1	0.845154	0.843249
REACTOME_PATHWAY	R-HSA-202403~TCR signaling	14	2.01729	0.0167789	ENSG00000131467, ENSG00000168918, ENSG00000134242, ENSG00000197943, ENSG00000115233, ENSG00000177889, ENSG00000170315, ENSG00000115085, ENSG00000121879, ENSG00000100567, ENSG00000131508, ENSG00000103035, ENSG00000108344, ENSG00000055208	474	108	7564	2.0686	1	0.845154	0.843249
REACTOME_PATHWAY	R-HSA-1234174~Cellular response to hypoxia	10	1.44092	0.0208148	ENSG00000131467, ENSG00000170315, ENSG00000164442, ENSG00000154582, ENSG00000100567, ENSG00000131508, ENSG00000135766, ENSG00000103035, ENSG00000115233, ENSG00000108344	474	66	7564	2.41785	1	0.845154	0.843249
REACTOME_PATHWAY	R-HSA-1234176~Oxygen-dependent proline hydroxylation of Hypoxia-inducible Factor Alpha	9	1.29683	0.0321229	ENSG00000131467, ENSG00000170315, ENSG00000154582, ENSG00000100567, ENSG00000131508, ENSG00000135766, ENSG00000103035, ENSG00000115233, ENSG00000108344	474	60	7564	2.39367	1	0.845154	0.843249
REACTOME_PATHWAY	R-HSA-5607764~CLEC7A (Dectin-1) signaling	12	1.72911	0.0341843	ENSG00000131467, ENSG00000077150, ENSG00000170315, ENSG00000100567, ENSG00000131508, ENSG00000197943, ENSG00000103035, ENSG00000115233, ENSG00000177889, ENSG00000072736, ENSG00000108344, ENSG00000055208	474	95	7564	2.01572	1	0.845154	0.843249
REACTOME_PATHWAY	R-HSA-180585~Vif-mediated degradation of APOBEC3G	8	1.15274	0.034599	ENSG00000131467, ENSG00000170315, ENSG00000154582, ENSG00000239713, ENSG00000100567, ENSG00000103035, ENSG00000115233, ENSG00000108344	474	50	7564	2.55325	1	0.845154	0.843249
REACTOME_PATHWAY	R-HSA-5689603~UCH proteinases	11	1.58501	0.0441147	ENSG00000131467, ENSG00000170315, ENSG00000165097, ENSG00000100567, ENSG00000114933, ENSG00000113812, ENSG00000141568, ENSG00000171456, ENSG00000103035, ENSG00000115233, ENSG00000108344	474	87	7564	2.01765	1	0.845154	0.843249
Annotation Cluster 15	Enrichment Score: 1.5939542015789028
Category	Term	Count	%	PValue	Genes	List Total	Pop Hits	Pop Total	Fold Enrichment	Bonferroni	Benjamini	FDR
REACTOME_PATHWAY	R-HSA-162909~Host Interactions of HIV factors	16	2.30548	0.0117421	ENSG00000131467, ENSG00000099901, ENSG00000047249, ENSG00000154582, ENSG00000239713, ENSG00000047410, ENSG00000196313, ENSG00000115233, ENSG00000170315, ENSG00000139496, ENSG00000085415, ENSG00000100567, ENSG00000102900, ENSG00000157020, ENSG00000103035, ENSG00000108344	474	126	7564	2.02639	1	0.845154	0.843249
REACTOME_PATHWAY	R-HSA-162906~HIV Infection	23	3.31412	0.017389	ENSG00000131467, ENSG00000099901, ENSG00000047249, ENSG00000154582, ENSG00000239713, ENSG00000047410, ENSG00000196313, ENSG00000115233, ENSG00000134058, ENSG00000139722, ENSG00000009844, ENSG00000170315, ENSG00000139496, ENSG00000085415, ENSG00000204356, ENSG00000100567, ENSG00000102900, ENSG00000157020, ENSG00000149136, ENSG00000125651, ENSG00000103035, ENSG00000147457, ENSG00000108344	474	218	7564	1.68362	1	0.845154	0.843249
REACTOME_PATHWAY	R-HSA-1640170~Cell Cycle	52	7.4928	0.022989	ENSG00000274618, ENSG00000137822, ENSG00000152942, ENSG00000198625, ENSG00000115233, ENSG00000177889, ENSG00000166037, ENSG00000278705, ENSG00000160299, ENSG00000163322, ENSG00000108344, ENSG00000104695, ENSG00000175470, ENSG00000047410, ENSG00000196313, ENSG00000113368, ENSG00000206560, ENSG00000139496, ENSG00000085415, ENSG00000144635, ENSG00000101868, ENSG00000079335, ENSG00000157020, ENSG00000145241, ENSG00000101224, ENSG00000142856, ENSG00000054654, ENSG00000131467, ENSG00000154222, ENSG00000177302, ENSG00000152240, ENSG00000025770, ENSG00000106628, ENSG00000005249, ENSG00000118971, ENSG00000134058, ENSG00000141551, ENSG00000100567, ENSG00000102900, ENSG00000148229, ENSG00000103035, ENSG00000147457, ENSG00000101162, ENSG00000102054, ENSG00000126001, ENSG00000132604, ENSG00000117748, ENSG00000170315, ENSG00000144736, ENSG00000186298, ENSG00000078304, ENSG00000147400	474	617	7564	1.3449	1	0.845154	0.843249
REACTOME_PATHWAY	R-HSA-68886~M Phase	34	4.89914	0.0288654	ENSG00000131467, ENSG00000154222, ENSG00000152240, ENSG00000274618, ENSG00000025770, ENSG00000137822, ENSG00000005249, ENSG00000115233, ENSG00000141551, ENSG00000166037, ENSG00000278705, ENSG00000102900, ENSG00000100567, ENSG00000160299, ENSG00000103035, ENSG00000147457, ENSG00000108344, ENSG00000101162, ENSG00000104695, ENSG00000175470, ENSG00000126001, ENSG00000047410, ENSG00000196313, ENSG00000113368, ENSG00000170315, ENSG00000139496, ENSG00000144635, ENSG00000085415, ENSG00000157020, ENSG00000186298, ENSG00000078304, ENSG00000145241, ENSG00000147400, ENSG00000142856	474	376	7564	1.44299	1	0.845154	0.843249
REACTOME_PATHWAY	R-HSA-68882~Mitotic Anaphase	21	3.02594	0.0439849	ENSG00000101162, ENSG00000104695, ENSG00000131467, ENSG00000154222, ENSG00000196313, ENSG00000113368, ENSG00000115233, ENSG00000170315, ENSG00000139496, ENSG00000144635, ENSG00000085415, ENSG00000100567, ENSG00000102900, ENSG00000157020, ENSG00000186298, ENSG00000145241, ENSG00000078304, ENSG00000142856, ENSG00000103035, ENSG00000147457, ENSG00000108344	474	213	7564	1.5733	1	0.845154	0.843249
REACTOME_PATHWAY	R-HSA-2555396~Mitotic Metaphase and Anaphase	21	3.02594	0.0458196	ENSG00000101162, ENSG00000104695, ENSG00000131467, ENSG00000154222, ENSG00000196313, ENSG00000113368, ENSG00000115233, ENSG00000170315, ENSG00000139496, ENSG00000144635, ENSG00000085415, ENSG00000100567, ENSG00000102900, ENSG00000157020, ENSG00000186298, ENSG00000145241, ENSG00000078304, ENSG00000142856, ENSG00000103035, ENSG00000147457, ENSG00000108344	474	214	7564	1.56595	1	0.845154	0.843249
Annotation Cluster 16	Enrichment Score: 1.5083394871235847
Category	Term	Count	%	PValue	Genes	List Total	Pop Hits	Pop Total	Fold Enrichment	Bonferroni	Benjamini	FDR
KEGG_PATHWAY	hsa00562:Inositol phosphate metabolism	9	1.29683	0.0261871	ENSG00000105851, ENSG00000168918, ENSG00000121879, ENSG00000112367, ENSG00000204084, ENSG00000197943, ENSG00000143398, ENSG00000068383, ENSG00000137841	303	64	5358	2.4867	0.999545	0.534843	0.531154
UP_SEQ_FEATURE	DOMAIN:IPPc	3	0.432277	0.0283878	ENSG00000168918, ENSG00000204084, ENSG00000068383	674	5	11922	10.6131	1	1	1
GOTERM_MF_DIRECT	GO:0052659~inositol-1,3,4,5-tetrakisphosphate 5-phosphatase activity	3	0.432277	0.0293764	ENSG00000168918, ENSG00000204084, ENSG00000068383	666	5	11568	10.4216	1	1	1
GOTERM_MF_DIRECT	GO:0052658~inositol-1,4,5-trisphosphate 5-phosphatase activity	3	0.432277	0.0424056	ENSG00000168918, ENSG00000204084, ENSG00000068383	666	6	11568	8.68468	1	1	1
Annotation Cluster 17	Enrichment Score: 1.463946635468842
Category	Term	Count	%	PValue	Genes	List Total	Pop Hits	Pop Total	Fold Enrichment	Bonferroni	Benjamini	FDR
REACTOME_PATHWAY	R-HSA-168164~Toll Like Receptor 3 (TLR3) Cascade	13	1.8732	0.0248071	ENSG00000104695, ENSG00000177189, ENSG00000131323, ENSG00000107968, ENSG00000169032, ENSG00000177889, ENSG00000077150, ENSG00000170315, ENSG00000136560, ENSG00000131508, ENSG00000123268, ENSG00000105053, ENSG00000055208	474	102	7564	2.03384	1	0.845154	0.843249
REACTOME_PATHWAY	R-HSA-166166~MyD88-independent TLR4 cascade	13	1.8732	0.0323288	ENSG00000104695, ENSG00000177189, ENSG00000131323, ENSG00000107968, ENSG00000169032, ENSG00000177889, ENSG00000077150, ENSG00000170315, ENSG00000136560, ENSG00000131508, ENSG00000123268, ENSG00000105053, ENSG00000055208	474	106	7564	1.95709	1	0.845154	0.843249
REACTOME_PATHWAY	R-HSA-937061~TRIF(TICAM1)-mediated TLR4 signaling	13	1.8732	0.0323288	ENSG00000104695, ENSG00000177189, ENSG00000131323, ENSG00000107968, ENSG00000169032, ENSG00000177889, ENSG00000077150, ENSG00000170315, ENSG00000136560, ENSG00000131508, ENSG00000123268, ENSG00000105053, ENSG00000055208	474	106	7564	1.95709	1	0.845154	0.843249
REACTOME_PATHWAY	R-HSA-450294~MAP kinase activation	9	1.29683	0.0381215	ENSG00000177189, ENSG00000104695, ENSG00000170315, ENSG00000107968, ENSG00000123268, ENSG00000169032, ENSG00000105053, ENSG00000177889, ENSG00000055208	474	62	7564	2.31646	1	0.845154	0.843249
REACTOME_PATHWAY	R-HSA-448424~Interleukin-17 signaling	9	1.29683	0.0484552	ENSG00000177189, ENSG00000104695, ENSG00000170315, ENSG00000107968, ENSG00000123268, ENSG00000169032, ENSG00000105053, ENSG00000177889, ENSG00000055208	474	65	7564	2.20954	1	0.845154	0.843249
Annotation Cluster 18	Enrichment Score: 1.4039510187570874
Category	Term	Count	%	PValue	Genes	List Total	Pop Hits	Pop Total	Fold Enrichment	Bonferroni	Benjamini	FDR
SMART	SM00667:LisH	5	0.720461	0.0303935	ENSG00000101849, ENSG00000130511, ENSG00000133393, ENSG00000070814, ENSG00000145687	395	20	6454	4.08481	0.999889	1	1
UP_SEQ_FEATURE	DOMAIN:LisH	5	0.720461	0.0434605	ENSG00000101849, ENSG00000130511, ENSG00000133393, ENSG00000070814, ENSG00000145687	674	24	11922	3.68509	1	1	1
INTERPRO	IPR006594:LisH dimerisation motif	5	0.720461	0.0464806	ENSG00000101849, ENSG00000130511, ENSG00000133393, ENSG00000070814, ENSG00000145687	667	24	11544	3.6057	1	1	1
Annotation Cluster 19	Enrichment Score: 1.3884215292617847
Category	Term	Count	%	PValue	Genes	List Total	Pop Hits	Pop Total	Fold Enrichment	Bonferroni	Benjamini	FDR
UP_SEQ_FEATURE	DOMAIN:Calponin-homology (CH) 1	5	0.720461	0.0378497	ENSG00000152818, ENSG00000138964, ENSG00000178209, ENSG00000136167, ENSG00000054654	674	23	11922	3.84531	1	1	1
UP_SEQ_FEATURE	DOMAIN:Calponin-homology (CH) 2	5	0.720461	0.0378497	ENSG00000152818, ENSG00000138964, ENSG00000178209, ENSG00000136167, ENSG00000054654	674	23	11922	3.84531	1	1	1
INTERPRO	IPR018159:Spectrin/alpha-actinin	5	0.720461	0.0405182	ENSG00000152818, ENSG00000178209, ENSG00000160145, ENSG00000054654, ENSG00000053524	667	23	11544	3.76247	1	1	1
SMART	SM00150:SPEC	5	0.720461	0.0481436	ENSG00000152818, ENSG00000178209, ENSG00000160145, ENSG00000054654, ENSG00000053524	395	23	6454	3.55201	1	1	1
Annotation Cluster 20	Enrichment Score: 1.387740660608953
Category	Term	Count	%	PValue	Genes	List Total	Pop Hits	Pop Total	Fold Enrichment	Bonferroni	Benjamini	FDR
UP_KW_LIGAND	KW-0547~Nucleotide-binding	96	13.8329	0.0361288	ENSG00000068120, ENSG00000179583, ENSG00000113812, ENSG00000196642, ENSG00000105639, ENSG00000139725, ENSG00000152942, ENSG00000177889, ENSG00000067829, ENSG00000166750, ENSG00000138430, ENSG00000126858, ENSG00000079785, ENSG00000149930, ENSG00000125249, ENSG00000072415, ENSG00000105671, ENSG00000143398, ENSG00000144566, ENSG00000140829, ENSG00000134602, ENSG00000041353, ENSG00000110931, ENSG00000077721, ENSG00000107968, ENSG00000175198, ENSG00000169032, ENSG00000134684, ENSG00000138801, ENSG00000144635, ENSG00000088205, ENSG00000165637, ENSG00000160145, ENSG00000156052, ENSG00000089177, ENSG00000164347, ENSG00000177189, ENSG00000178950, ENSG00000105851, ENSG00000178952, ENSG00000172890, ENSG00000148660, ENSG00000155111, ENSG00000146282, ENSG00000163938, ENSG00000099246, ENSG00000198887, ENSG00000196305, ENSG00000005249, ENSG00000134058, ENSG00000141551, ENSG00000171316, ENSG00000188042, ENSG00000225830, ENSG00000138375, ENSG00000027075, ENSG00000115091, ENSG00000125863, ENSG00000017797, ENSG00000105053, ENSG00000058866, ENSG00000058668, ENSG00000127125, ENSG00000124177, ENSG00000164116, ENSG00000101162, ENSG00000179335, ENSG00000091592, ENSG00000134905, ENSG00000156110, ENSG00000114956, ENSG00000106617, ENSG00000153922, ENSG00000196535, ENSG00000170004, ENSG00000116852, ENSG00000131473, ENSG00000004700, ENSG00000151422, ENSG00000009954, ENSG00000100714, ENSG00000079277, ENSG00000160087, ENSG00000120868, ENSG00000137133, ENSG00000172939, ENSG00000137177, ENSG00000127616, ENSG00000115085, ENSG00000121879, ENSG00000131508, ENSG00000185721, ENSG00000013441, ENSG00000165732, ENSG00000145982, ENSG00000141543	266	1436	4682	1.1767	0.713816	0.67351	0.67351
UP_KW_LIGAND	KW-0067~ATP-binding	77	11.0951	0.0396182	ENSG00000068120, ENSG00000179583, ENSG00000113812, ENSG00000105639, ENSG00000152942, ENSG00000177889, ENSG00000067829, ENSG00000166750, ENSG00000138430, ENSG00000079785, ENSG00000149930, ENSG00000072415, ENSG00000105671, ENSG00000143398, ENSG00000140829, ENSG00000134602, ENSG00000110931, ENSG00000077721, ENSG00000107968, ENSG00000175198, ENSG00000169032, ENSG00000134684, ENSG00000138801, ENSG00000144635, ENSG00000088205, ENSG00000160145, ENSG00000089177, ENSG00000177189, ENSG00000178950, ENSG00000105851, ENSG00000172890, ENSG00000148660, ENSG00000155111, ENSG00000146282, ENSG00000198887, ENSG00000196305, ENSG00000134058, ENSG00000141551, ENSG00000171316, ENSG00000225830, ENSG00000138375, ENSG00000027075, ENSG00000115091, ENSG00000125863, ENSG00000017797, ENSG00000058866, ENSG00000058668, ENSG00000127125, ENSG00000124177, ENSG00000179335, ENSG00000091592, ENSG00000134905, ENSG00000156110, ENSG00000114956, ENSG00000106617, ENSG00000153922, ENSG00000196535, ENSG00000170004, ENSG00000116852, ENSG00000131473, ENSG00000004700, ENSG00000151422, ENSG00000009954, ENSG00000100714, ENSG00000079277, ENSG00000160087, ENSG00000120868, ENSG00000172939, ENSG00000137177, ENSG00000127616, ENSG00000115085, ENSG00000121879, ENSG00000131508, ENSG00000013441, ENSG00000165732, ENSG00000145982, ENSG00000141543	266	1122	4682	1.20795	0.747016	0.67351	0.67351
GOTERM_MF_DIRECT	GO:0005524~ATP binding	83	11.9597	0.0479765	ENSG00000068120, ENSG00000179583, ENSG00000113812, ENSG00000105639, ENSG00000152942, ENSG00000263001, ENSG00000177889, ENSG00000067829, ENSG00000166750, ENSG00000138430, ENSG00000142186, ENSG00000079785, ENSG00000168297, ENSG00000168298, ENSG00000149930, ENSG00000072415, ENSG00000105671, ENSG00000143398, ENSG00000140829, ENSG00000134602, ENSG00000110931, ENSG00000077721, ENSG00000107968, ENSG00000175198, ENSG00000169032, ENSG00000134684, ENSG00000138801, ENSG00000020633, ENSG00000144635, ENSG00000088205, ENSG00000160145, ENSG00000089177, ENSG00000177189, ENSG00000178950, ENSG00000105851, ENSG00000172890, ENSG00000148660, ENSG00000155111, ENSG00000146282, ENSG00000198887, ENSG00000196305, ENSG00000134058, ENSG00000141551, ENSG00000171316, ENSG00000225830, ENSG00000138375, ENSG00000027075, ENSG00000115091, ENSG00000125863, ENSG00000017797, ENSG00000105053, ENSG00000058866, ENSG00000058668, ENSG00000127125, ENSG00000124177, ENSG00000179335, ENSG00000091592, ENSG00000134905, ENSG00000156110, ENSG00000114956, ENSG00000106617, ENSG00000153922, ENSG00000196535, ENSG00000170004, ENSG00000116852, ENSG00000131473, ENSG00000004700, ENSG00000151422, ENSG00000009954, ENSG00000100714, ENSG00000079277, ENSG00000160087, ENSG00000120868, ENSG00000172939, ENSG00000137177, ENSG00000127616, ENSG00000115085, ENSG00000121879, ENSG00000131508, ENSG00000013441, ENSG00000165732, ENSG00000145982, ENSG00000141543	666	1194	11568	1.20742	1	1	1
Annotation Cluster 21	Enrichment Score: 1.3605733857644635
Category	Term	Count	%	PValue	Genes	List Total	Pop Hits	Pop Total	Fold Enrichment	Bonferroni	Benjamini	FDR
UP_SEQ_FEATURE	DOMAIN:HTH La-type RNA-binding	3	0.432277	0.041007	ENSG00000138385, ENSG00000174720, ENSG00000107929	674	6	11922	8.84421	1	1	1
INTERPRO	IPR006630:RNA-binding protein Lupus La	3	0.432277	0.0426864	ENSG00000138385, ENSG00000174720, ENSG00000107929	667	6	11544	8.65367	1	1	1
SMART	SM00715:LA	3	0.432277	0.0473296	ENSG00000138385, ENSG00000174720, ENSG00000107929	395	6	6454	8.16962	0.999999	1	1
