## Supplementary Table 7 for "Patient-specific alterations in blood plasma cfRNA profiles enable accurate classification of cancer patients and controls"

cohort	ensembl_gene	gene_name	type	nr_samples	pos_z	neg_z	consensus_BTG_cancer	consensus_BTG_combined
three-cancer	ENSG00000172164	SNTB1	PRAD	10	10	0	TRUE	TRUE
three-cancer	ENSG00000170027	YWHAG	PRAD	8	8	0	TRUE	TRUE
three-cancer	ENSG00000100580	TMED8	PRAD	7	7	0		TRUE
three-cancer	ENSG00000105851	PIK3CG	PRAD	7	7	0	TRUE	TRUE
three-cancer	ENSG00000115128	SF3B6	PRAD	7	0	7	TRUE	TRUE
three-cancer	ENSG00000172164	SNTB1	OV	7	7	0	TRUE	TRUE
three-cancer	ENSG00000105426	PTPRS	OV	6	6	0	TRUE	TRUE
three-cancer	ENSG00000105426	PTPRS	PRAD	6	6	0		TRUE
three-cancer	ENSG00000108179	PPIF	PRAD	6	6	0	TRUE	TRUE
three-cancer	ENSG00000111674	ENO2	OV	6	6	0	TRUE	TRUE
three-cancer	ENSG00000115306	SPTBN1	PRAD	6	6	0	TRUE	TRUE
three-cancer	ENSG00000117505	DR1	OV	6	6	0	TRUE
three-cancer	ENSG00000127603	MACF1	OV	6	6	0	TRUE	TRUE
three-cancer	ENSG00000132359	RAP1GAP2	PRAD	6	6	0		TRUE
three-cancer	ENSG00000143631	FLG	PRAD	6	6	0	TRUE	TRUE
three-cancer	ENSG00000144579	CTDSP1	PRAD	6	6	0	TRUE	TRUE
three-cancer	ENSG00000163221	S100A12	PRAD	6	0	6	TRUE	TRUE
three-cancer	ENSG00000166337	TAF10	OV	6	6	0	TRUE	TRUE
three-cancer	ENSG00000168298	HIST1H1E	OV	6	0	6	TRUE	TRUE
three-cancer	ENSG00000205302	SNX2	OV	6	1	5	TRUE	TRUE
three-cancer	ENSG00000001461	NIPAL3	PRAD	5	5	0	TRUE	TRUE
three-cancer	ENSG00000064201	TSPAN32	OV	5	5	0	TRUE	TRUE
three-cancer	ENSG00000070423	RNF126	OV	5	0	5	TRUE
three-cancer	ENSG00000090020	SLC9A1	OV	5	5	0	TRUE	TRUE
three-cancer	ENSG00000090316	MAEA	OV	5	0	5	TRUE
three-cancer	ENSG00000091039	OSBPL8	OV	5	5	0	TRUE
three-cancer	ENSG00000100580	TMED8	OV	5	5	0	TRUE	TRUE
three-cancer	ENSG00000105698	USF2	PRAD	5	5	0
three-cancer	ENSG00000105851	PIK3CG	OV	5	5	0		TRUE
three-cancer	ENSG00000113282	CLINT1	OV	5	5	0	TRUE	TRUE
three-cancer	ENSG00000124172	ATP5F1E	OV	5	0	5	TRUE
three-cancer	ENSG00000127914	AKAP9	OV	5	5	0	TRUE
three-cancer	ENSG00000128340	RAC2	OV	5	0	5	TRUE	TRUE
three-cancer	ENSG00000133104	SPART	OV	5	5	0	TRUE
three-cancer	ENSG00000135090	TAOK3	OV	5	5	0	TRUE	TRUE
three-cancer	ENSG00000138801	PAPSS1	PRAD	5	5	0		TRUE
three-cancer	ENSG00000141562	NARF	OV	5	0	5	TRUE	TRUE
three-cancer	ENSG00000143418	CERS2	PRAD	5	5	0		TRUE
three-cancer	ENSG00000143546	S100A8	PRAD	5	0	5	TRUE	TRUE
three-cancer	ENSG00000143631	FLG	UCEC	5	5	0	TRUE	TRUE
three-cancer	ENSG00000150593	PDCD4	PRAD	5	0	5	TRUE	TRUE
three-cancer	ENSG00000154822	PLCL2	OV	5	0	5	TRUE	TRUE
three-cancer	ENSG00000159840	ZYX	PRAD	5	5	0	TRUE	TRUE
three-cancer	ENSG00000160799	CCDC12	OV	5	0	5	TRUE
three-cancer	ENSG00000163221	S100A12	OV	5	0	5		TRUE
three-cancer	ENSG00000165757	JCAD	PRAD	5	5	0	TRUE	TRUE
three-cancer	ENSG00000166337	TAF10	PRAD	5	5	0	TRUE	TRUE
three-cancer	ENSG00000169738	DCXR	OV	5	0	5	TRUE
three-cancer	ENSG00000169976	SF3B5	OV	5	0	5	TRUE	TRUE
three-cancer	ENSG00000170873	MTSS1	PRAD	5	5	0		TRUE
three-cancer	ENSG00000173221	GLRX	OV	5	0	5	TRUE	TRUE
three-cancer	ENSG00000173221	GLRX	PRAD	5	0	5		TRUE
three-cancer	ENSG00000174099	MSRB3	OV	5	5	0	TRUE
three-cancer	ENSG00000178732	GP5	OV	5	5	0		TRUE
three-cancer	ENSG00000186815	TPCN1	PRAD	5	5	0
three-cancer	ENSG00000198771	RCSD1	OV	5	0	5	TRUE
three-cancer	ENSG00000213619	NDUFS3	OV	5	0	5	TRUE	TRUE
three-cancer	ENSG00000255302	EID1	OV	5	5	0	TRUE	TRUE
three-cancer	ENSG00000277791	PSMB3	OV	5	0	5	TRUE
three-cancer	ENSG00000278588	HIST1H2BI	OV	5	0	5	TRUE	TRUE
three-cancer	ENSG00000007080	CCDC124	OV	4	0	4
three-cancer	ENSG00000026508	CD44	PRAD	4	0	4		TRUE
three-cancer	ENSG00000034510	TMSB10	OV	4	0	4
three-cancer	ENSG00000063177	RPL18	OV	4	0	4
three-cancer	ENSG00000065413	ANKRD44	OV	4	0	4
three-cancer	ENSG00000079459	FDFT1	OV	4	0	4
three-cancer	ENSG00000081181	ARG2	OV	4	4	0
three-cancer	ENSG00000083168	KAT6A	OV	4	4	0
three-cancer	ENSG00000083845	RPS5	OV	4	0	4
three-cancer	ENSG00000084207	GSTP1	OV	4	0	4
three-cancer	ENSG00000086061	DNAJA1	OV	4	0	4	TRUE	TRUE
three-cancer	ENSG00000086189	DIMT1	OV	4	4	0
three-cancer	ENSG00000087087	SRRT	OV	4	0	4		TRUE
three-cancer	ENSG00000089157	RPLP0	OV	4	0	4
three-cancer	ENSG00000090020	SLC9A1	PRAD	4	4	0	TRUE	TRUE
three-cancer	ENSG00000092929	UNC13D	OV	4	4	0
three-cancer	ENSG00000099341	PSMD8	OV	4	0	4		TRUE
three-cancer	ENSG00000100092	SH3BP1	OV	4	0	4
three-cancer	ENSG00000100300	TSPO	PRAD	4	0	4
three-cancer	ENSG00000100353	EIF3D	OV	4	0	4
three-cancer	ENSG00000100519	PSMC6	PRAD	4	0	4
three-cancer	ENSG00000102024	PLS3	PRAD	4	4	0
three-cancer	ENSG00000102103	PQBP1	OV	4	0	4		TRUE
three-cancer	ENSG00000105193	RPS16	OV	4	0	4
three-cancer	ENSG00000105202	FBL	OV	4	0	4
three-cancer	ENSG00000105372	RPS19	OV	4	0	4
three-cancer	ENSG00000105373	NOP53	OV	4	0	4
three-cancer	ENSG00000105640	RPL18A	OV	4	0	4
three-cancer	ENSG00000106211	HSPB1	OV	4	4	0
three-cancer	ENSG00000106609	TMEM248	PRAD	4	4	0
three-cancer	ENSG00000106948	AKNA	OV	4	0	4		TRUE
three-cancer	ENSG00000108106	UBE2S	OV	4	0	4	TRUE
three-cancer	ENSG00000108107	RPL28	OV	4	0	4
three-cancer	ENSG00000108179	PPIF	OV	4	4	0		TRUE
three-cancer	ENSG00000108179	PPIF	UCEC	4	4	0		TRUE
three-cancer	ENSG00000108298	RPL19	OV	4	0	4
three-cancer	ENSG00000109475	RPL34	OV	4	0	4
three-cancer	ENSG00000110002	VWA5A	OV	4	4	0
three-cancer	ENSG00000113282	CLINT1	PRAD	4	4	0		TRUE
three-cancer	ENSG00000113387	SUB1	PRAD	4	0	4
three-cancer	ENSG00000114391	RPL24	OV	4	0	4
three-cancer	ENSG00000114480	GBE1	OV	4	4	0
three-cancer	ENSG00000114942	EEF1B2	OV	4	0	4
three-cancer	ENSG00000115268	RPS15	OV	4	0	4
three-cancer	ENSG00000115738	ID2	OV	4	0	4
three-cancer	ENSG00000117676	RPS6KA1	OV	4	0	4
three-cancer	ENSG00000119707	RBM25	PRAD	4	0	4
three-cancer	ENSG00000122026	RPL21	OV	4	0	4
three-cancer	ENSG00000122218	COPA	OV	4	4	0
three-cancer	ENSG00000122515	ZMIZ2	PRAD	4	4	0		TRUE
three-cancer	ENSG00000123064	DDX54	OV	4	0	4
three-cancer	ENSG00000123136	DDX39A	OV	4	0	4
three-cancer	ENSG00000124151	NCOA3	UCEC	4	2	2		TRUE
three-cancer	ENSG00000125691	RPL23	OV	4	0	4
three-cancer	ENSG00000125743	SNRPD2	OV	4	0	4
three-cancer	ENSG00000125868	DSTN	OV	4	4	0
three-cancer	ENSG00000127603	MACF1	PRAD	4	4	0		TRUE
three-cancer	ENSG00000130176	CNN1	OV	4	4	0
three-cancer	ENSG00000130255	RPL36	OV	4	0	4
three-cancer	ENSG00000130811	EIF3G	OV	4	0	4
three-cancer	ENSG00000131469	RPL27	OV	4	0	4
three-cancer	ENSG00000134516	DOCK2	OV	4	0	4
three-cancer	ENSG00000136490	LIMD2	OV	4	0	4
three-cancer	ENSG00000136560	TANK	OV	4	0	4
three-cancer	ENSG00000136942	RPL35	OV	4	0	4
three-cancer	ENSG00000138385	SSB	OV	4	0	4
three-cancer	ENSG00000138801	PAPSS1	OV	4	4	0		TRUE
three-cancer	ENSG00000140988	RPS2	OV	4	0	4
three-cancer	ENSG00000141543	EIF4A3	OV	4	0	4
three-cancer	ENSG00000142541	RPL13A	OV	4	0	4
three-cancer	ENSG00000142937	RPS8	OV	4	0	4
three-cancer	ENSG00000143418	CERS2	OV	4	4	0		TRUE
three-cancer	ENSG00000143575	HAX1	OV	4	0	4		TRUE
three-cancer	ENSG00000144713	RPL32	OV	4	0	4
three-cancer	ENSG00000145287	PLAC8	OV	4	0	4		TRUE
three-cancer	ENSG00000146066	HIGD2A	OV	4	0	4
three-cancer	ENSG00000148303	RPL7A	OV	4	0	4
three-cancer	ENSG00000149179	C11orf49	OV	4	4	0
three-cancer	ENSG00000150593	PDCD4	OV	4	0	4		TRUE
three-cancer	ENSG00000161970	RPL26	OV	4	0	4
three-cancer	ENSG00000162244	RPL29	OV	4	0	4
three-cancer	ENSG00000163220	S100A9	PRAD	4	0	4
three-cancer	ENSG00000163412	EIF4E3	OV	4	0	4		TRUE
three-cancer	ENSG00000164587	RPS14	OV	4	0	4
three-cancer	ENSG00000165929	TC2N	OV	4	4	0	TRUE
three-cancer	ENSG00000167088	SNRPD1	PRAD	4	0	4		TRUE
three-cancer	ENSG00000167526	RPL13	OV	4	0	4
three-cancer	ENSG00000168298	HIST1H1E	PRAD	4	0	4		TRUE
three-cancer	ENSG00000168918	INPP5D	OV	4	0	4
three-cancer	ENSG00000169047	IRS1	PRAD	4	4	0
three-cancer	ENSG00000169220	RGS14	OV	4	0	4
three-cancer	ENSG00000169718	DUS1L	OV	4	0	4		TRUE
three-cancer	ENSG00000169976	SF3B5	PRAD	4	0	4		TRUE
three-cancer	ENSG00000170027	YWHAG	OV	4	4	0		TRUE
three-cancer	ENSG00000170889	RPS9	OV	4	0	4
three-cancer	ENSG00000171345	KRT19	OV	4	4	0	TRUE
three-cancer	ENSG00000171843	MLLT3	OV	4	4	0		TRUE
three-cancer	ENSG00000171843	MLLT3	UCEC	4	2	2		TRUE
three-cancer	ENSG00000171858	RPS21	OV	4	0	4
three-cancer	ENSG00000171863	RPS7	OV	4	0	4
three-cancer	ENSG00000171940	ZNF217	OV	4	0	4
three-cancer	ENSG00000173457	PPP1R14B	OV	4	0	4		TRUE
three-cancer	ENSG00000175463	TBC1D10C	OV	4	0	4	TRUE
three-cancer	ENSG00000177469	CAVIN1	PRAD	4	4	0		TRUE
three-cancer	ENSG00000177600	RPLP2	OV	4	0	4
three-cancer	ENSG00000178732	GP5	PRAD	4	4	0		TRUE
three-cancer	ENSG00000178982	EIF3K	OV	4	0	4
three-cancer	ENSG00000179271	GADD45GIP1	OV	4	0	4		TRUE
three-cancer	ENSG00000182774	RPS17	OV	4	0	4
three-cancer	ENSG00000184260	HIST2H2AC	OV	4	0	4
three-cancer	ENSG00000184990	SIVA1	OV	4	0	4
three-cancer	ENSG00000185811	IKZF1	OV	4	0	4
three-cancer	ENSG00000185989	RASA3	OV	4	4	0
three-cancer	ENSG00000185989	RASA3	UCEC	4	4	0
three-cancer	ENSG00000187764	SEMA4D	OV	4	4	0		TRUE
three-cancer	ENSG00000187764	SEMA4D	PRAD	4	4	0		TRUE
three-cancer	ENSG00000188846	RPL14	OV	4	0	4
three-cancer	ENSG00000196531	NACA	OV	4	0	4
three-cancer	ENSG00000197798	FAM118B	OV	4	4	0		TRUE
three-cancer	ENSG00000198918	RPL39	OV	4	0	4
three-cancer	ENSG00000198931	APRT	OV	4	0	4		TRUE
three-cancer	ENSG00000203814	HIST2H2BF	OV	4	0	4
three-cancer	ENSG00000205250	E2F4	OV	4	0	4
three-cancer	ENSG00000205302	SNX2	PRAD	4	0	4		TRUE
three-cancer	ENSG00000205978	NYNRIN	PRAD	4	4	0	TRUE
three-cancer	ENSG00000213741	RPS29	OV	4	0	4
three-cancer	ENSG00000231500	RPS18	OV	4	0	4
three-cancer	ENSG00000255302	EID1	PRAD	4	4	0		TRUE
three-cancer	ENSG00000274618	HIST1H4F	OV	4	0	4
three-cancer	ENSG00000001461	NIPAL3	OV	3	3	0		TRUE
three-cancer	ENSG00000006715	VPS41	OV	3	3	0
three-cancer	ENSG00000023287	RB1CC1	UCEC	3	0	3
three-cancer	ENSG00000026025	VIM	OV	3	0	3
three-cancer	ENSG00000028277	POU2F2	OV	3	0	3
three-cancer	ENSG00000036054	TBC1D23	OV	3	3	0
three-cancer	ENSG00000038382	TRIO	OV	3	3	0
three-cancer	ENSG00000038382	TRIO	UCEC	3	3	0
three-cancer	ENSG00000058063	ATP11B	OV	3	3	0
three-cancer	ENSG00000058063	ATP11B	UCEC	3	1	2
three-cancer	ENSG00000060762	MPC1	UCEC	3	2	1
three-cancer	ENSG00000068724	TTC7A	OV	3	0	3
three-cancer	ENSG00000068724	TTC7A	UCEC	3	0	3
three-cancer	ENSG00000068831	RASGRP2	UCEC	3	3	0
three-cancer	ENSG00000071082	RPL31	OV	3	0	3
three-cancer	ENSG00000072506	HSD17B10	OV	3	0	3
three-cancer	ENSG00000072786	STK10	OV	3	0	3
three-cancer	ENSG00000072803	FBXW11	OV	3	3	0
three-cancer	ENSG00000076928	ARHGEF1	OV	3	0	3
three-cancer	ENSG00000077150	NFKB2	OV	3	0	3
three-cancer	ENSG00000079263	SP140	OV	3	0	3
three-cancer	ENSG00000079819	EPB41L2	UCEC	3	2	1		TRUE
three-cancer	ENSG00000082153	BZW1	PRAD	3	0	3
three-cancer	ENSG00000083828	ZNF586	UCEC	3	1	2
three-cancer	ENSG00000084623	EIF3I	OV	3	0	3
three-cancer	ENSG00000084623	EIF3I	UCEC	3	0	3
three-cancer	ENSG00000086189	DIMT1	UCEC	3	3	0
three-cancer	ENSG00000087087	SRRT	UCEC	3	0	3		TRUE
three-cancer	ENSG00000087365	SF3B2	OV	3	0	3
three-cancer	ENSG00000088448	ANKRD10	PRAD	3	3	0
three-cancer	ENSG00000088766	CRLS1	UCEC	3	2	1
three-cancer	ENSG00000089053	ANAPC5	OV	3	3	0
three-cancer	ENSG00000089280	FUS	OV	3	0	3
three-cancer	ENSG00000090266	NDUFB2	OV	3	0	3
three-cancer	ENSG00000091140	DLD	PRAD	3	0	3
three-cancer	ENSG00000092010	PSME1	OV	3	0	3
three-cancer	ENSG00000092621	PHGDH	UCEC	3	3	0
three-cancer	ENSG00000095319	NUP188	UCEC	3	1	2
three-cancer	ENSG00000099875	MKNK2	OV	3	0	3
three-cancer	ENSG00000099901	RANBP1	OV	3	0	3
three-cancer	ENSG00000099901	RANBP1	PRAD	3	0	3
three-cancer	ENSG00000100239	PPP6R2	OV	3	0	3
three-cancer	ENSG00000100300	TSPO	OV	3	0	3
three-cancer	ENSG00000100316	RPL3	OV	3	0	3
three-cancer	ENSG00000100519	PSMC6	UCEC	3	0	3
three-cancer	ENSG00000100994	PYGB	OV	3	3	0
three-cancer	ENSG00000102103	PQBP1	PRAD	3	0	3		TRUE
three-cancer	ENSG00000102103	PQBP1	UCEC	3	0	3		TRUE
three-cancer	ENSG00000102763	VWA8	OV	3	3	0
three-cancer	ENSG00000102879	CORO1A	OV	3	0	3
three-cancer	ENSG00000102978	POLR2C	OV	3	0	3
three-cancer	ENSG00000104518	GSDMD	OV	3	0	3
three-cancer	ENSG00000104852	SNRNP70	OV	3	0	3
three-cancer	ENSG00000105968	H2AFV	OV	3	0	3
three-cancer	ENSG00000107223	EDF1	OV	3	0	3
three-cancer	ENSG00000107581	EIF3A	OV	3	0	3
three-cancer	ENSG00000107581	EIF3A	UCEC	3	0	3
three-cancer	ENSG00000108100	CCNY	OV	3	3	0
three-cancer	ENSG00000108561	C1QBP	OV	3	0	3
three-cancer	ENSG00000109971	HSPA8	OV	3	0	3
three-cancer	ENSG00000110321	EIF4G2	OV	3	3	0
three-cancer	ENSG00000110665	C11orf21	OV	3	3	0		TRUE
three-cancer	ENSG00000110665	C11orf21	UCEC	3	3	0		TRUE
three-cancer	ENSG00000110700	RPS13	OV	3	0	3
three-cancer	ENSG00000111142	METAP2	UCEC	3	0	3
three-cancer	ENSG00000111252	SH2B3	OV	3	3	0
three-cancer	ENSG00000111276	CDKN1B	OV	3	0	3
three-cancer	ENSG00000111596	CNOT2	UCEC	3	0	3
three-cancer	ENSG00000111640	GAPDH	PRAD	3	3	0		TRUE
three-cancer	ENSG00000111640	GAPDH	UCEC	3	3	0		TRUE
three-cancer	ENSG00000111674	ENO2	PRAD	3	3	0		TRUE
three-cancer	ENSG00000111859	NEDD9	OV	3	0	3
three-cancer	ENSG00000112306	RPS12	OV	3	0	3
three-cancer	ENSG00000112679	DUSP22	OV	3	3	0
three-cancer	ENSG00000112787	FBRSL1	OV	3	3	0
three-cancer	ENSG00000113141	IK	OV	3	0	3
three-cancer	ENSG00000113141	IK	UCEC	3	0	3
three-cancer	ENSG00000113658	SMAD5	PRAD	3	3	0
three-cancer	ENSG00000114861	FOXP1	UCEC	3	0	3
three-cancer	ENSG00000115053	NCL	OV	3	0	3
three-cancer	ENSG00000115128	SF3B6	OV	3	0	3		TRUE
three-cancer	ENSG00000115306	SPTBN1	OV	3	3	0		TRUE
three-cancer	ENSG00000115307	AUP1	OV	3	0	3
three-cancer	ENSG00000115839	RAB3GAP1	UCEC	3	2	1
three-cancer	ENSG00000115875	SRSF7	OV	3	0	3
three-cancer	ENSG00000116117	PARD3B	OV	3	3	0
three-cancer	ENSG00000116117	PARD3B	PRAD	3	3	0
three-cancer	ENSG00000116251	RPL22	OV	3	0	3
three-cancer	ENSG00000116584	ARHGEF2	OV	3	0	3
three-cancer	ENSG00000116679	IVNS1ABP	OV	3	3	0
three-cancer	ENSG00000117118	SDHB	OV	3	0	3
three-cancer	ENSG00000117298	ECE1	OV	3	3	0
three-cancer	ENSG00000117448	AKR1A1	OV	3	0	3
three-cancer	ENSG00000117748	RPA2	OV	3	0	3
three-cancer	ENSG00000120533	ENY2	OV	3	0	3
three-cancer	ENSG00000120533	ENY2	PRAD	3	0	3
three-cancer	ENSG00000120899	PTK2B	OV	3	0	3
three-cancer	ENSG00000121774	KHDRBS1	OV	3	0	3
three-cancer	ENSG00000121892	PDS5A	OV	3	3	0
three-cancer	ENSG00000122122	SASH3	OV	3	0	3
three-cancer	ENSG00000123136	DDX39A	UCEC	3	0	3
three-cancer	ENSG00000123143	PKN1	OV	3	0	3
three-cancer	ENSG00000123472	ATPAF1	PRAD	3	3	0
three-cancer	ENSG00000124151	NCOA3	OV	3	3	0		TRUE
three-cancer	ENSG00000124172	ATP5F1E	PRAD	3	0	3
three-cancer	ENSG00000124228	DDX27	OV	3	0	3
three-cancer	ENSG00000124575	HIST1H1D	OV	3	0	3
three-cancer	ENSG00000125378	BMP4	UCEC	3	3	0
three-cancer	ENSG00000125656	CLPP	OV	3	0	3
three-cancer	ENSG00000126756	UXT	OV	3	0	3
three-cancer	ENSG00000127603	MACF1	UCEC	3	3	0		TRUE
three-cancer	ENSG00000128340	RAC2	PRAD	3	0	3		TRUE
three-cancer	ENSG00000128789	PSMG2	OV	3	0	3
three-cancer	ENSG00000129968	ABHD17A	UCEC	3	3	0
three-cancer	ENSG00000132002	DNAJB1	OV	3	0	3
three-cancer	ENSG00000132359	RAP1GAP2	OV	3	3	0		TRUE
three-cancer	ENSG00000132432	SEC61G	OV	3	0	3
three-cancer	ENSG00000132432	SEC61G	PRAD	3	0	3
three-cancer	ENSG00000132780	NASP	OV	3	0	3
three-cancer	ENSG00000133243	BTBD2	UCEC	3	3	0
three-cancer	ENSG00000134186	PRPF38B	OV	3	0	3
three-cancer	ENSG00000134697	GNL2	OV	3	0	3
three-cancer	ENSG00000134697	GNL2	UCEC	3	0	3
three-cancer	ENSG00000135090	TAOK3	PRAD	3	3	0		TRUE
three-cancer	ENSG00000135940	COX5B	OV	3	0	3
three-cancer	ENSG00000136286	MYO1G	OV	3	0	3
three-cancer	ENSG00000136295	TTYH3	OV	3	3	0
three-cancer	ENSG00000136826	KLF4	OV	3	0	3
three-cancer	ENSG00000136930	PSMB7	OV	3	0	3
three-cancer	ENSG00000136930	PSMB7	UCEC	3	0	3
three-cancer	ENSG00000136938	ANP32B	OV	3	3	0
three-cancer	ENSG00000137154	RPS6	OV	3	0	3
three-cancer	ENSG00000137193	PIM1	OV	3	0	3
three-cancer	ENSG00000137309	HMGA1	PRAD	3	0	3
three-cancer	ENSG00000138071	ACTR2	OV	3	3	0
three-cancer	ENSG00000138286	FAM149B1	OV	3	3	0
three-cancer	ENSG00000138326	RPS24	OV	3	0	3
three-cancer	ENSG00000138385	SSB	PRAD	3	0	3
three-cancer	ENSG00000138385	SSB	UCEC	3	0	3
three-cancer	ENSG00000138964	PARVG	OV	3	0	3
three-cancer	ENSG00000139737	SLAIN1	OV	3	0	3
three-cancer	ENSG00000141562	NARF	PRAD	3	0	3		TRUE
three-cancer	ENSG00000142327	RNPEPL1	PRAD	3	3	0
three-cancer	ENSG00000142507	PSMB6	OV	3	0	3
three-cancer	ENSG00000142534	RPS11	OV	3	0	3
three-cancer	ENSG00000142676	RPL11	OV	3	0	3
three-cancer	ENSG00000143256	PFDN2	OV	3	0	3
three-cancer	ENSG00000143546	S100A8	OV	3	0	3		TRUE
three-cancer	ENSG00000143575	HAX1	UCEC	3	0	3		TRUE
three-cancer	ENSG00000144021	CIAO1	OV	3	0	3
three-cancer	ENSG00000144021	CIAO1	UCEC	3	0	3
three-cancer	ENSG00000144028	SNRNP200	OV	3	0	3
three-cancer	ENSG00000145494	NDUFS6	OV	3	0	3
three-cancer	ENSG00000145592	RPL37	OV	3	0	3
three-cancer	ENSG00000148481	MINDY3	OV	3	3	0
three-cancer	ENSG00000149273	RPS3	OV	3	0	3
three-cancer	ENSG00000149781	FERMT3	PRAD	3	3	0
three-cancer	ENSG00000149806	FAU	OV	3	0	3
three-cancer	ENSG00000150316	CWC15	OV	3	0	3
three-cancer	ENSG00000150316	CWC15	PRAD	3	0	3
three-cancer	ENSG00000150593	PDCD4	UCEC	3	0	3		TRUE
three-cancer	ENSG00000150712	MTMR12	OV	3	3	0
three-cancer	ENSG00000150753	CCT5	OV	3	0	3
three-cancer	ENSG00000151247	EIF4E	OV	3	3	0
three-cancer	ENSG00000152082	MZT2B	OV	3	0	3
three-cancer	ENSG00000152804	HHEX	PRAD	3	3	0
three-cancer	ENSG00000152804	HHEX	UCEC	3	3	0
three-cancer	ENSG00000154518	ATP5MC3	OV	3	0	3
three-cancer	ENSG00000154822	PLCL2	PRAD	3	0	3		TRUE
three-cancer	ENSG00000154822	PLCL2	UCEC	3	0	3		TRUE
three-cancer	ENSG00000155463	OXA1L	UCEC	3	0	3
three-cancer	ENSG00000155876	RRAGA	OV	3	0	3
three-cancer	ENSG00000156206	CFAP161	OV	3	3	0
three-cancer	ENSG00000157554	ERG	UCEC	3	1	2
three-cancer	ENSG00000159176	CSRP1	PRAD	3	3	0
three-cancer	ENSG00000160190	SLC37A1	OV	3	3	0
three-cancer	ENSG00000160209	PDXK	OV	3	0	3	TRUE
three-cancer	ENSG00000161016	RPL8	OV	3	0	3
three-cancer	ENSG00000162191	UBXN1	OV	3	0	3
three-cancer	ENSG00000162496	DHRS3	UCEC	3	3	0
three-cancer	ENSG00000163374	YY1AP1	PRAD	3	3	0
three-cancer	ENSG00000163412	EIF4E3	PRAD	3	0	3		TRUE
three-cancer	ENSG00000163584	RPL22L1	OV	3	0	3
three-cancer	ENSG00000163590	PPM1L	PRAD	3	3	0
three-cancer	ENSG00000163682	RPL9	OV	3	0	3
three-cancer	ENSG00000164442	CITED2	OV	3	0	3
three-cancer	ENSG00000164754	RAD21	UCEC	3	0	3
three-cancer	ENSG00000165071	TMEM71	PRAD	3	0	3
three-cancer	ENSG00000165283	STOML2	OV	3	0	3
three-cancer	ENSG00000165502	RPL36AL	OV	3	0	3
three-cancer	ENSG00000165527	ARF6	UCEC	3	0	3
three-cancer	ENSG00000165916	PSMC3	OV	3	0	3
three-cancer	ENSG00000165916	PSMC3	UCEC	3	0	3
three-cancer	ENSG00000166197	NOLC1	OV	3	0	3
three-cancer	ENSG00000166441	RPL27A	OV	3	0	3
three-cancer	ENSG00000167088	SNRPD1	OV	3	0	3		TRUE
three-cancer	ENSG00000167460	TPM4	OV	3	3	0
three-cancer	ENSG00000167522	ANKRD11	PRAD	3	3	0
three-cancer	ENSG00000167658	EEF2	OV	3	0	3
three-cancer	ENSG00000167969	ECI1	UCEC	3	0	3
three-cancer	ENSG00000168002	POLR2G	OV	3	3	0
three-cancer	ENSG00000168028	RPSA	OV	3	0	3
three-cancer	ENSG00000168961	LGALS9	OV	3	0	3
three-cancer	ENSG00000169100	SLC25A6	OV	3	0	3
three-cancer	ENSG00000169230	PRELID1	OV	3	0	3
three-cancer	ENSG00000169567	HINT1	OV	3	0	3
three-cancer	ENSG00000169714	CNBP	OV	3	0	3
three-cancer	ENSG00000169738	DCXR	PRAD	3	0	3
three-cancer	ENSG00000169764	UGP2	OV	3	3	0
three-cancer	ENSG00000170962	PDGFD	OV	3	3	0
three-cancer	ENSG00000171530	TBCA	OV	3	0	3		TRUE
three-cancer	ENSG00000171530	TBCA	PRAD	3	0	3		TRUE
three-cancer	ENSG00000172809	RPL38	OV	3	0	3
three-cancer	ENSG00000172819	RARG	PRAD	3	3	0
three-cancer	ENSG00000175567	UCP2	OV	3	3	0
three-cancer	ENSG00000176101	SSNA1	OV	3	0	3
three-cancer	ENSG00000176393	RNPEP	OV	3	0	3
three-cancer	ENSG00000177311	ZBTB38	PRAD	3	3	0
three-cancer	ENSG00000178913	TAF7	UCEC	3	0	3
three-cancer	ENSG00000178952	TUFM	OV	3	0	3
three-cancer	ENSG00000179091	CYC1	OV	3	0	3
three-cancer	ENSG00000179144	GIMAP7	OV	3	0	3
three-cancer	ENSG00000179262	RAD23A	OV	3	0	3
three-cancer	ENSG00000179950	PUF60	OV	3	0	3
three-cancer	ENSG00000180694	TMEM64	PRAD	3	3	0
three-cancer	ENSG00000182093	GET1	PRAD	3	3	0
three-cancer	ENSG00000182199	SHMT2	OV	3	0	3
three-cancer	ENSG00000182866	LCK	OV	3	0	3
three-cancer	ENSG00000182934	SRPRA	OV	3	3	0
three-cancer	ENSG00000182944	EWSR1	OV	3	0	3
three-cancer	ENSG00000183684	ALYREF	UCEC	3	0	3
three-cancer	ENSG00000184009	ACTG1	PRAD	3	3	0
three-cancer	ENSG00000184900	SUMO3	PRAD	3	3	0
three-cancer	ENSG00000185115	NSMCE3	PRAD	3	3	0
three-cancer	ENSG00000185989	RASA3	PRAD	3	3	0
three-cancer	ENSG00000186469	GNG2	OV	3	0	3
three-cancer	ENSG00000186517	ARHGAP30	OV	3	0	3
three-cancer	ENSG00000187010	RHD	UCEC	3	1	2
three-cancer	ENSG00000187239	FNBP1	OV	3	0	3		TRUE
three-cancer	ENSG00000187239	FNBP1	UCEC	3	0	3		TRUE
three-cancer	ENSG00000188976	NOC2L	OV	3	0	3
three-cancer	ENSG00000189043	NDUFA4	UCEC	3	3	0
three-cancer	ENSG00000196187	TMEM63A	UCEC	3	2	1
three-cancer	ENSG00000197157	SND1	OV	3	0	3
three-cancer	ENSG00000197756	RPL37A	OV	3	0	3
three-cancer	ENSG00000197956	S100A6	OV	3	0	3
three-cancer	ENSG00000198242	RPL23A	OV	3	0	3
three-cancer	ENSG00000198730	CTR9	OV	3	3	0
three-cancer	ENSG00000198755	RPL10A	OV	3	0	3
three-cancer	ENSG00000204482	LST1	OV	3	0	3
three-cancer	ENSG00000204628	RACK1	OV	3	0	3
three-cancer	ENSG00000205581	HMGN1	OV	3	3	0
three-cancer	ENSG00000205744	DENND1C	OV	3	0	3
three-cancer	ENSG00000213626	LBH	OV	3	0	3
three-cancer	ENSG00000227507	LTB	OV	3	0	3
three-cancer	ENSG00000233927	RPS28	OV	3	0	3
three-cancer	ENSG00000242247	ARFGAP3	PRAD	3	0	3
three-cancer	ENSG00000250479	CHCHD10	OV	3	0	3
three-cancer	ENSG00000266412	NCOA4	OV	3	3	0
three-cancer	ENSG00000270647	TAF15	OV	3	0	3
three-cancer	ENSG00000274618	HIST1H4F	UCEC	3	0	3
three-cancer	ENSG00000275023	MLLT6	OV	3	0	3
three-cancer	ENSG00000277157	HIST1H4D	OV	3	0	3
three-cancer	ENSG00000001036	FUCA2	UCEC	2	2	0
three-cancer	ENSG00000004059	ARF5	OV	2	2	0
three-cancer	ENSG00000004059	ARF5	PRAD	2	2	0
three-cancer	ENSG00000004059	ARF5	UCEC	2	2	0
three-cancer	ENSG00000005075	POLR2J	OV	2	0	2
three-cancer	ENSG00000005249	PRKAR2B	OV	2	2	0
three-cancer	ENSG00000005302	MSL3	OV	2	0	2
three-cancer	ENSG00000005889	ZFX	PRAD	2	0	2
three-cancer	ENSG00000006638	TBXA2R	UCEC	2	2	0
three-cancer	ENSG00000007520	TSR3	OV	2	0	2
three-cancer	ENSG00000008018	PSMB1	UCEC	2	0	2
three-cancer	ENSG00000008517	IL32	OV	2	0	2
three-cancer	ENSG00000010256	UQCRC1	OV	2	0	2
three-cancer	ENSG00000010256	UQCRC1	UCEC	2	0	2
three-cancer	ENSG00000010292	NCAPD2	OV	2	0	2
three-cancer	ENSG00000010310	GIPR	OV	2	2	0
three-cancer	ENSG00000010322	NISCH	UCEC	2	0	2
three-cancer	ENSG00000010810	FYN	UCEC	2	2	0
three-cancer	ENSG00000011243	AKAP8L	OV	2	0	2
three-cancer	ENSG00000011465	DCN	UCEC	2	2	0
three-cancer	ENSG00000013810	TACC3	OV	2	2	0
three-cancer	ENSG00000014641	MDH1	OV	2	0	2
three-cancer	ENSG00000015532	XYLT2	OV	2	2	0
three-cancer	ENSG00000015532	XYLT2	UCEC	2	2	0
three-cancer	ENSG00000023287	RB1CC1	PRAD	2	0	2
three-cancer	ENSG00000023892	DEF6	OV	2	0	2
three-cancer	ENSG00000023892	DEF6	PRAD	2	0	2
three-cancer	ENSG00000023892	DEF6	UCEC	2	0	2
three-cancer	ENSG00000026025	VIM	UCEC	2	0	2
three-cancer	ENSG00000026508	CD44	OV	2	0	2		TRUE
three-cancer	ENSG00000027644	INSRR	OV	2	2	0
three-cancer	ENSG00000027697	IFNGR1	UCEC	2	0	2
three-cancer	ENSG00000028277	POU2F2	UCEC	2	0	2
three-cancer	ENSG00000033050	ABCF2	OV	2	0	2
three-cancer	ENSG00000035687	ADSS	UCEC	2	1	1
three-cancer	ENSG00000040633	PHF23	OV	2	0	2
three-cancer	ENSG00000042493	CAPG	OV	2	0	2
three-cancer	ENSG00000047579	DTNBP1	OV	2	0	2
three-cancer	ENSG00000054116	TRAPPC3	OV	2	0	2
three-cancer	ENSG00000054118	THRAP3	UCEC	2	0	2
three-cancer	ENSG00000054654	SYNE2	UCEC	2	0	2
three-cancer	ENSG00000055163	CYFIP2	OV	2	0	2
three-cancer	ENSG00000056586	RC3H2	OV	2	2	0
three-cancer	ENSG00000057252	SOAT1	PRAD	2	0	2
three-cancer	ENSG00000060491	OGFR	OV	2	0	2
three-cancer	ENSG00000060749	QSER1	OV	2	1	1
three-cancer	ENSG00000060749	QSER1	UCEC	2	1	1
three-cancer	ENSG00000061273	HDAC7	OV	2	0	2
three-cancer	ENSG00000064201	TSPAN32	UCEC	2	2	0		TRUE
three-cancer	ENSG00000064490	RFXANK	OV	2	0	2
three-cancer	ENSG00000064726	BTBD1	OV	2	2	0
three-cancer	ENSG00000064961	HMG20B	UCEC	2	2	0
three-cancer	ENSG00000065054	SLC9A3R2	OV	2	2	0
three-cancer	ENSG00000065054	SLC9A3R2	PRAD	2	2	0
three-cancer	ENSG00000065054	SLC9A3R2	UCEC	2	2	0
three-cancer	ENSG00000065413	ANKRD44	UCEC	2	0	2
three-cancer	ENSG00000065427	KARS	PRAD	2	0	2
three-cancer	ENSG00000065526	SPEN	UCEC	2	0	2
three-cancer	ENSG00000065675	PRKCQ	PRAD	2	2	0
three-cancer	ENSG00000066827	ZFAT	PRAD	2	2	0
three-cancer	ENSG00000068366	ACSL4	OV	2	2	0
three-cancer	ENSG00000068784	SRBD1	CONTROL	2	1	1
three-cancer	ENSG00000068831	RASGRP2	OV	2	2	0
three-cancer	ENSG00000068831	RASGRP2	PRAD	2	2	0
three-cancer	ENSG00000070047	PHRF1	OV	2	0	2
three-cancer	ENSG00000070047	PHRF1	UCEC	2	0	2
three-cancer	ENSG00000070814	TCOF1	OV	2	0	2
three-cancer	ENSG00000071564	TCF3	OV	2	0	2
three-cancer	ENSG00000072135	PTPN18	OV	2	2	0
three-cancer	ENSG00000072135	PTPN18	UCEC	2	2	0
three-cancer	ENSG00000072506	HSD17B10	PRAD	2	0	2
three-cancer	ENSG00000072786	STK10	UCEC	2	0	2
three-cancer	ENSG00000072803	FBXW11	UCEC	2	1	1
three-cancer	ENSG00000072952	MRVI1	OV	2	2	0
three-cancer	ENSG00000072952	MRVI1	PRAD	2	2	0
three-cancer	ENSG00000077150	NFKB2	CONTROL	2	0	2
three-cancer	ENSG00000077235	GTF3C1	UCEC	2	1	1
three-cancer	ENSG00000077984	CST7	OV	2	1	1
three-cancer	ENSG00000077984	CST7	PRAD	2	0	2
three-cancer	ENSG00000079263	SP140	UCEC	2	0	2
three-cancer	ENSG00000079332	SAR1A	OV	2	1	1
three-cancer	ENSG00000079819	EPB41L2	OV	2	2	0		TRUE
three-cancer	ENSG00000079819	EPB41L2	PRAD	2	2	0		TRUE
three-cancer	ENSG00000080618	CPB2	CONTROL	2	2	0
three-cancer	ENSG00000081181	ARG2	UCEC	2	2	0
three-cancer	ENSG00000081320	STK17B	UCEC	2	0	2
three-cancer	ENSG00000081791	DELE1	OV	2	0	2
three-cancer	ENSG00000083168	KAT6A	PRAD	2	2	0
three-cancer	ENSG00000083168	KAT6A	UCEC	2	1	1
three-cancer	ENSG00000083896	YTHDC1	UCEC	2	0	2
three-cancer	ENSG00000084092	NOA1	UCEC	2	0	2
three-cancer	ENSG00000084463	WBP11	UCEC	2	0	2
three-cancer	ENSG00000084754	HADHA	OV	2	0	2
three-cancer	ENSG00000084754	HADHA	UCEC	2	0	2
three-cancer	ENSG00000086061	DNAJA1	PRAD	2	0	2		TRUE
three-cancer	ENSG00000086061	DNAJA1	UCEC	2	0	2		TRUE
three-cancer	ENSG00000086189	DIMT1	CONTROL	2	1	1
three-cancer	ENSG00000088448	ANKRD10	OV	2	2	0
three-cancer	ENSG00000088448	ANKRD10	UCEC	2	2	0
three-cancer	ENSG00000088930	XRN2	OV	2	0	2
three-cancer	ENSG00000089053	ANAPC5	PRAD	2	2	0
three-cancer	ENSG00000089154	GCN1	OV	2	0	2
three-cancer	ENSG00000089220	PEBP1	OV	2	0	2
three-cancer	ENSG00000089280	FUS	UCEC	2	0	2
three-cancer	ENSG00000089737	DDX24	OV	2	0	2
three-cancer	ENSG00000090266	NDUFB2	UCEC	2	0	2
three-cancer	ENSG00000091140	DLD	UCEC	2	0	2
three-cancer	ENSG00000091527	CDV3	UCEC	2	0	2
three-cancer	ENSG00000091592	NLRP1	UCEC	2	0	2
three-cancer	ENSG00000092531	SNAP23	OV	2	2	0
three-cancer	ENSG00000092621	PHGDH	PRAD	2	2	0
three-cancer	ENSG00000092820	EZR	UCEC	2	0	2
three-cancer	ENSG00000092929	UNC13D	UCEC	2	2	0
three-cancer	ENSG00000095015	MAP3K1	UCEC	2	0	2
three-cancer	ENSG00000095319	NUP188	OV	2	0	2
three-cancer	ENSG00000095370	SH2D3C	OV	2	0	2
three-cancer	ENSG00000096063	SRPK1	PRAD	2	0	2
three-cancer	ENSG00000096063	SRPK1	UCEC	2	0	2
three-cancer	ENSG00000099337	KCNK6	UCEC	2	2	0
three-cancer	ENSG00000099341	PSMD8	UCEC	2	0	2		TRUE
three-cancer	ENSG00000099624	ATP5F1D	OV	2	0	2
three-cancer	ENSG00000100092	SH3BP1	UCEC	2	0	2
three-cancer	ENSG00000100097	LGALS1	OV	2	0	2
three-cancer	ENSG00000100207	TCF20	OV	2	2	0
three-cancer	ENSG00000100226	GTPBP1	UCEC	2	0	2
three-cancer	ENSG00000100297	MCM5	OV	2	0	2
three-cancer	ENSG00000100297	MCM5	UCEC	2	1	1
three-cancer	ENSG00000100348	TXN2	OV	2	0	2
three-cancer	ENSG00000100422	CERK	OV	2	0	2
three-cancer	ENSG00000100425	BRD1	OV	2	0	2
three-cancer	ENSG00000100425	BRD1	UCEC	2	0	2
three-cancer	ENSG00000100439	ABHD4	UCEC	2	2	0
three-cancer	ENSG00000100441	KHNYN	CONTROL	2	0	2
three-cancer	ENSG00000100441	KHNYN	PRAD	2	0	2
three-cancer	ENSG00000100523	DDHD1	OV	2	0	2
three-cancer	ENSG00000100580	TMED8	UCEC	2	2	0		TRUE
three-cancer	ENSG00000100697	DICER1	OV	2	2	0
three-cancer	ENSG00000100714	MTHFD1	OV	2	0	2
three-cancer	ENSG00000100911	PSME2	OV	2	0	2
three-cancer	ENSG00000101161	PRPF6	OV	2	0	2
three-cancer	ENSG00000101161	PRPF6	UCEC	2	0	2
three-cancer	ENSG00000101335	MYL9	OV	2	2	0
three-cancer	ENSG00000101336	HCK	OV	2	0	2
three-cancer	ENSG00000101347	SAMHD1	OV	2	0	2
three-cancer	ENSG00000101361	NOP56	UCEC	2	0	2
three-cancer	ENSG00000101443	WFDC2	OV	2	2	0
three-cancer	ENSG00000101445	PPP1R16B	OV	2	0	2
three-cancer	ENSG00000101470	TNNC2	PRAD	2	2	0
three-cancer	ENSG00000101470	TNNC2	UCEC	2	2	0
three-cancer	ENSG00000101849	TBL1X	OV	2	0	2
three-cancer	ENSG00000102024	PLS3	OV	2	2	0
three-cancer	ENSG00000102309	PIN4	OV	2	0	2
three-cancer	ENSG00000102316	MAGED2	OV	2	2	0
three-cancer	ENSG00000102879	CORO1A	UCEC	2	0	2
three-cancer	ENSG00000102974	CTCF	OV	2	2	0
three-cancer	ENSG00000102978	POLR2C	UCEC	2	0	2
three-cancer	ENSG00000103197	TSC2	UCEC	2	0	2
three-cancer	ENSG00000103490	PYCARD	OV	2	0	2
three-cancer	ENSG00000103510	KAT8	CONTROL	2	0	2
three-cancer	ENSG00000103811	CTSH	OV	2	0	2
three-cancer	ENSG00000104067	TJP1	PRAD	2	2	0
three-cancer	ENSG00000104131	EIF3J	UCEC	2	0	2
three-cancer	ENSG00000104228	TRIM35	OV	2	2	0
three-cancer	ENSG00000104529	EEF1D	OV	2	0	2
three-cancer	ENSG00000104695	PPP2CB	OV	2	2	0
three-cancer	ENSG00000104823	ECH1	OV	2	0	2
three-cancer	ENSG00000104853	CLPTM1	PRAD	2	0	2
three-cancer	ENSG00000104859	CLASRP	UCEC	2	0	2
three-cancer	ENSG00000104885	DOT1L	UCEC	2	0	2
three-cancer	ENSG00000105122	RASAL3	OV	2	0	2
three-cancer	ENSG00000105202	FBL	UCEC	2	0	2
three-cancer	ENSG00000105220	GPI	UCEC	2	2	0
three-cancer	ENSG00000105329	TGFB1	OV	2	2	0
three-cancer	ENSG00000105329	TGFB1	UCEC	2	2	0
three-cancer	ENSG00000105370	LIM2	UCEC	2	2	0
three-cancer	ENSG00000105373	NOP53	UCEC	2	0	2
three-cancer	ENSG00000105374	NKG7	OV	2	0	2
three-cancer	ENSG00000105397	TYK2	OV	2	0	2
three-cancer	ENSG00000105618	PRPF31	OV	2	0	2
three-cancer	ENSG00000105643	ARRDC2	OV	2	0	2
three-cancer	ENSG00000105643	ARRDC2	UCEC	2	0	2
three-cancer	ENSG00000105698	USF2	UCEC	2	2	0
three-cancer	ENSG00000105879	CBLL1	OV	2	0	2
three-cancer	ENSG00000105879	CBLL1	PRAD	2	0	2
three-cancer	ENSG00000105879	CBLL1	UCEC	2	0	2
three-cancer	ENSG00000105953	OGDH	PRAD	2	2	0
three-cancer	ENSG00000105953	OGDH	UCEC	2	2	0
three-cancer	ENSG00000106105	GARS	OV	2	0	2
three-cancer	ENSG00000106245	BUD31	PRAD	2	0	2
three-cancer	ENSG00000106245	BUD31	UCEC	2	0	2
three-cancer	ENSG00000106261	ZKSCAN1	OV	2	1	1
three-cancer	ENSG00000106263	EIF3B	OV	2	0	2
three-cancer	ENSG00000106605	BLVRA	OV	2	0	2
three-cancer	ENSG00000106605	BLVRA	UCEC	2	0	2
three-cancer	ENSG00000106609	TMEM248	OV	2	2	0
three-cancer	ENSG00000106635	BCL7B	PRAD	2	2	0
three-cancer	ENSG00000106803	SEC61B	OV	2	0	2
three-cancer	ENSG00000106948	AKNA	UCEC	2	0	2		TRUE
three-cancer	ENSG00000107263	RAPGEF1	UCEC	2	0	2
three-cancer	ENSG00000107290	SETX	UCEC	2	0	2
three-cancer	ENSG00000107745	MICU1	OV	2	2	0
three-cancer	ENSG00000107874	CUEDC2	UCEC	2	0	2
three-cancer	ENSG00000108100	CCNY	UCEC	2	2	0
three-cancer	ENSG00000108312	UBTF	UCEC	2	0	2
three-cancer	ENSG00000108344	PSMD3	OV	2	0	2
three-cancer	ENSG00000108518	PFN1	UCEC	2	2	0
three-cancer	ENSG00000108528	SLC25A11	OV	2	0	2
three-cancer	ENSG00000108561	C1QBP	UCEC	2	0	2
three-cancer	ENSG00000108669	CYTH1	CONTROL	2	0	2
three-cancer	ENSG00000108798	ABI3	OV	2	0	2
three-cancer	ENSG00000108883	EFTUD2	OV	2	2	0
three-cancer	ENSG00000109606	DHX15	OV	2	0	2
three-cancer	ENSG00000109917	ZPR1	OV	2	0	2
three-cancer	ENSG00000109917	ZPR1	PRAD	2	0	2
three-cancer	ENSG00000109971	HSPA8	UCEC	2	0	2
three-cancer	ENSG00000110002	VWA5A	PRAD	2	2	0
three-cancer	ENSG00000110011	DNAJC4	UCEC	2	2	0
three-cancer	ENSG00000110031	LPXN	OV	2	0	2
three-cancer	ENSG00000110092	CCND1	UCEC	2	1	1
three-cancer	ENSG00000110172	CHORDC1	UCEC	2	0	2
three-cancer	ENSG00000110218	PANX1	OV	2	2	0
three-cancer	ENSG00000110218	PANX1	PRAD	2	2	0
three-cancer	ENSG00000110218	PANX1	UCEC	2	2	0
three-cancer	ENSG00000110315	RNF141	OV	2	0	2
three-cancer	ENSG00000110321	EIF4G2	UCEC	2	2	0
three-cancer	ENSG00000110665	C11orf21	PRAD	2	2	0		TRUE
three-cancer	ENSG00000110697	PITPNM1	OV	2	0	2
three-cancer	ENSG00000110713	NUP98	UCEC	2	0	2
three-cancer	ENSG00000110717	NDUFS8	OV	2	0	2
three-cancer	ENSG00000110799	VWF	OV	2	2	0
three-cancer	ENSG00000110911	SLC11A2	UCEC	2	2	0
three-cancer	ENSG00000111142	METAP2	PRAD	2	0	2
three-cancer	ENSG00000111144	LTA4H	OV	2	0	2
three-cancer	ENSG00000111252	SH2B3	UCEC	2	2	0
three-cancer	ENSG00000111276	CDKN1B	UCEC	2	0	2
three-cancer	ENSG00000111667	USP5	OV	2	0	2
three-cancer	ENSG00000111679	PTPN6	OV	2	0	2
three-cancer	ENSG00000111737	RAB35	OV	2	0	2
three-cancer	ENSG00000112118	MCM3	OV	2	0	2
three-cancer	ENSG00000112245	PTP4A1	UCEC	2	0	2
three-cancer	ENSG00000112297	CRYBG1	OV	2	0	2
three-cancer	ENSG00000112406	HECA	PRAD	2	0	2
three-cancer	ENSG00000112406	HECA	UCEC	2	0	2
three-cancer	ENSG00000112640	PPP2R5D	OV	2	0	2
three-cancer	ENSG00000112739	PRPF4B	OV	2	0	2
three-cancer	ENSG00000112787	FBRSL1	UCEC	2	2	0
three-cancer	ENSG00000112902	SEMA5A	OV	2	2	0
three-cancer	ENSG00000112902	SEMA5A	PRAD	2	2	0
three-cancer	ENSG00000113368	LMNB1	CONTROL	2	1	1
three-cancer	ENSG00000113558	SKP1	OV	2	2	0
three-cancer	ENSG00000114054	PCCB	OV	2	2	0
three-cancer	ENSG00000114354	TFG	PRAD	2	0	2
three-cancer	ENSG00000114686	MRPL3	OV	2	0	2
three-cancer	ENSG00000114742	WDR48	UCEC	2	0	2
three-cancer	ENSG00000114857	NKTR	CONTROL	2	1	1
three-cancer	ENSG00000114861	FOXP1	PRAD	2	0	2
three-cancer	ENSG00000115053	NCL	UCEC	2	0	2
three-cancer	ENSG00000115084	SLC35F5	OV	2	2	0
three-cancer	ENSG00000115128	SF3B6	UCEC	2	0	2		TRUE
three-cancer	ENSG00000115232	ITGA4	OV	2	0	2
three-cancer	ENSG00000115318	LOXL3	OV	2	2	0
three-cancer	ENSG00000115318	LOXL3	UCEC	2	2	0
three-cancer	ENSG00000115325	DOK1	UCEC	2	2	0
three-cancer	ENSG00000115457	IGFBP2	UCEC	2	2	0
three-cancer	ENSG00000115464	USP34	OV	2	2	0
three-cancer	ENSG00000115524	SF3B1	OV	2	0	2
three-cancer	ENSG00000115756	HPCAL1	PRAD	2	2	0
three-cancer	ENSG00000115806	GORASP2	OV	2	0	2
three-cancer	ENSG00000115808	STRN	OV	2	2	0
three-cancer	ENSG00000115839	RAB3GAP1	PRAD	2	2	0
three-cancer	ENSG00000115935	WIPF1	OV	2	2	0
three-cancer	ENSG00000116030	SUMO1	PRAD	2	0	2
three-cancer	ENSG00000116030	SUMO1	UCEC	2	0	2
three-cancer	ENSG00000116171	SCP2	OV	2	2	0
three-cancer	ENSG00000116459	ATP5PB	OV	2	0	2
three-cancer	ENSG00000116459	ATP5PB	PRAD	2	0	2
three-cancer	ENSG00000116459	ATP5PB	UCEC	2	0	2
three-cancer	ENSG00000116560	SFPQ	OV	2	0	2
three-cancer	ENSG00000116584	ARHGEF2	UCEC	2	0	2
three-cancer	ENSG00000116679	IVNS1ABP	PRAD	2	2	0
three-cancer	ENSG00000116741	RGS2	PRAD	2	0	2
three-cancer	ENSG00000117091	CD48	OV	2	0	2
three-cancer	ENSG00000117298	ECE1	PRAD	2	2	0
three-cancer	ENSG00000117298	ECE1	UCEC	2	2	0
three-cancer	ENSG00000117360	PRPF3	OV	2	0	2
three-cancer	ENSG00000117362	APH1A	UCEC	2	0	2
three-cancer	ENSG00000117450	PRDX1	OV	2	0	2
three-cancer	ENSG00000117450	PRDX1	UCEC	2	0	2
three-cancer	ENSG00000117505	DR1	PRAD	2	2	0
three-cancer	ENSG00000117505	DR1	UCEC	2	2	0
three-cancer	ENSG00000117676	RPS6KA1	UCEC	2	0	2
three-cancer	ENSG00000117697	NSL1	PRAD	2	0	2
three-cancer	ENSG00000117748	RPA2	UCEC	2	0	2
three-cancer	ENSG00000117983	MUC5B	OV	2	2	0
three-cancer	ENSG00000118181	RPS25	OV	2	0	2
three-cancer	ENSG00000118308	LRMP	PRAD	2	2	0
three-cancer	ENSG00000118363	SPCS2	PRAD	2	0	2
three-cancer	ENSG00000119138	KLF9	PRAD	2	2	0
three-cancer	ENSG00000119421	NDUFA8	PRAD	2	0	2
three-cancer	ENSG00000120063	GNA13	OV	2	2	0
three-cancer	ENSG00000120071	KANSL1	OV	2	0	2
three-cancer	ENSG00000120533	ENY2	UCEC	2	0	2
three-cancer	ENSG00000120694	HSPH1	OV	2	0	2
three-cancer	ENSG00000121879	PIK3CA	CONTROL	2	0	2
three-cancer	ENSG00000122203	KIAA1191	PRAD	2	2	0
three-cancer	ENSG00000122218	COPA	PRAD	2	2	0
three-cancer	ENSG00000122218	COPA	UCEC	2	2	0
three-cancer	ENSG00000122406	RPL5	OV	2	0	2
three-cancer	ENSG00000122515	ZMIZ2	OV	2	2	0		TRUE
three-cancer	ENSG00000122515	ZMIZ2	UCEC	2	2	0		TRUE
three-cancer	ENSG00000122641	INHBA	CONTROL	2	2	0
three-cancer	ENSG00000122694	GLIPR2	OV	2	0	2
three-cancer	ENSG00000123104	ITPR2	OV	2	2	0
three-cancer	ENSG00000123104	ITPR2	UCEC	2	2	0
three-cancer	ENSG00000123124	WWP1	OV	2	2	0
three-cancer	ENSG00000123338	NCKAP1L	OV	2	0	2
three-cancer	ENSG00000123472	ATPAF1	OV	2	2	0
three-cancer	ENSG00000124181	PLCG1	OV	2	0	2
three-cancer	ENSG00000124181	PLCG1	UCEC	2	0	2
three-cancer	ENSG00000124226	RNF114	OV	2	0	2
three-cancer	ENSG00000124357	NAGK	OV	2	0	2
three-cancer	ENSG00000124562	SNRPC	OV	2	0	2
three-cancer	ENSG00000124575	HIST1H1D	PRAD	2	0	2
three-cancer	ENSG00000124575	HIST1H1D	UCEC	2	0	2
three-cancer	ENSG00000125445	MRPS7	OV	2	0	2
three-cancer	ENSG00000125449	ARMC7	PRAD	2	2	0
three-cancer	ENSG00000125534	PPDPF	UCEC	2	2	0
three-cancer	ENSG00000125652	ALKBH7	OV	2	0	2
three-cancer	ENSG00000125734	GPR108	OV	2	1	1
three-cancer	ENSG00000125835	SNRPB	UCEC	2	0	2
three-cancer	ENSG00000125868	DSTN	UCEC	2	2	0
three-cancer	ENSG00000125870	SNRPB2	PRAD	2	0	2
three-cancer	ENSG00000125952	MAX	OV	2	2	0
three-cancer	ENSG00000125991	ERGIC3	OV	2	0	2
three-cancer	ENSG00000126217	MCF2L	OV	2	2	0
three-cancer	ENSG00000126217	MCF2L	UCEC	2	2	0
three-cancer	ENSG00000126934	MAP2K2	OV	2	0	2
three-cancer	ENSG00000126934	MAP2K2	PRAD	2	0	2
three-cancer	ENSG00000127184	COX7C	OV	2	0	2
three-cancer	ENSG00000127445	PIN1	OV	2	0	2
three-cancer	ENSG00000127528	KLF2	OV	2	0	2
three-cancer	ENSG00000127616	SMARCA4	OV	2	0	2
three-cancer	ENSG00000127616	SMARCA4	UCEC	2	0	2
three-cancer	ENSG00000127720	METTL25	OV	2	1	1
three-cancer	ENSG00000127837	AAMP	UCEC	2	0	2
three-cancer	ENSG00000127922	SEM1	OV	2	0	2
three-cancer	ENSG00000127922	SEM1	UCEC	2	0	2
three-cancer	ENSG00000127952	STYXL1	OV	2	1	1
three-cancer	ENSG00000128185	DGCR6L	OV	2	0	2
three-cancer	ENSG00000128284	APOL3	UCEC	2	0	2
three-cancer	ENSG00000128815	WDFY4	OV	2	0	2
three-cancer	ENSG00000129757	CDKN1C	OV	2	0	2
three-cancer	ENSG00000129968	ABHD17A	OV	2	2	0
three-cancer	ENSG00000130332	LSM7	OV	2	0	2
three-cancer	ENSG00000130340	SNX9	UCEC	2	2	0
three-cancer	ENSG00000130511	SSBP4	OV	2	0	2
three-cancer	ENSG00000130511	SSBP4	PRAD	2	0	2
three-cancer	ENSG00000130511	SSBP4	UCEC	2	0	2
three-cancer	ENSG00000130640	TUBGCP2	UCEC	2	0	2
three-cancer	ENSG00000130755	GMFG	PRAD	2	0	2
three-cancer	ENSG00000130811	EIF3G	UCEC	2	0	2
three-cancer	ENSG00000130956	HABP4	UCEC	2	1	1
three-cancer	ENSG00000131263	RLIM	UCEC	2	0	2
three-cancer	ENSG00000131495	NDUFA2	OV	2	0	2
three-cancer	ENSG00000131504	DIAPH1	OV	2	2	0
three-cancer	ENSG00000131778	CHD1L	OV	2	2	0
three-cancer	ENSG00000132341	RAN	OV	2	0	2
three-cancer	ENSG00000132341	RAN	PRAD	2	0	2
three-cancer	ENSG00000132359	RAP1GAP2	UCEC	2	2	0		TRUE
three-cancer	ENSG00000132646	PCNA	UCEC	2	1	1
three-cancer	ENSG00000132688	NES	PRAD	2	2	0
three-cancer	ENSG00000132688	NES	UCEC	2	2	0
three-cancer	ENSG00000132792	CTNNBL1	CONTROL	2	0	2
three-cancer	ENSG00000132823	OSER1	PRAD	2	0	2
three-cancer	ENSG00000133030	MPRIP	PRAD	2	2	0
three-cancer	ENSG00000133243	BTBD2	PRAD	2	2	0
three-cancer	ENSG00000133313	CNDP2	OV	2	0	2
three-cancer	ENSG00000133561	GIMAP6	UCEC	2	0	2
three-cancer	ENSG00000133574	GIMAP4	OV	2	0	2
three-cancer	ENSG00000133574	GIMAP4	UCEC	2	0	2
three-cancer	ENSG00000133706	LARS	UCEC	2	0	2
three-cancer	ENSG00000133789	SWAP70	OV	2	0	2
three-cancer	ENSG00000134242	PTPN22	OV	2	0	2
three-cancer	ENSG00000134243	SORT1	OV	2	2	0
three-cancer	ENSG00000134243	SORT1	PRAD	2	2	0
three-cancer	ENSG00000134243	SORT1	UCEC	2	2	0
three-cancer	ENSG00000134333	LDHA	UCEC	2	0	2
three-cancer	ENSG00000134440	NARS	PRAD	2	0	2
three-cancer	ENSG00000134453	RBM17	OV	2	0	2
three-cancer	ENSG00000134602	STK26	PRAD	2	2	0
three-cancer	ENSG00000134900	TPP2	OV	2	2	0
three-cancer	ENSG00000135046	ANXA1	UCEC	2	0	2
three-cancer	ENSG00000135090	TAOK3	UCEC	2	2	0		TRUE
three-cancer	ENSG00000135218	CD36	UCEC	2	2	0
three-cancer	ENSG00000135426	TESPA1	OV	2	0	2
three-cancer	ENSG00000135624	CCT7	OV	2	0	2
three-cancer	ENSG00000135624	CCT7	UCEC	2	0	2
three-cancer	ENSG00000135740	SLC9A5	UCEC	2	2	0
three-cancer	ENSG00000135823	STX6	UCEC	2	2	0
three-cancer	ENSG00000135930	EIF4E2	PRAD	2	0	2
three-cancer	ENSG00000136051	WASHC4	CONTROL	2	0	2
three-cancer	ENSG00000136295	TTYH3	UCEC	2	2	0
three-cancer	ENSG00000136527	TRA2B	OV	2	0	2
three-cancer	ENSG00000136560	TANK	UCEC	2	0	2
three-cancer	ENSG00000136717	BIN1	UCEC	2	0	2
three-cancer	ENSG00000136732	GYPC	OV	2	0	2
three-cancer	ENSG00000136732	GYPC	UCEC	2	0	2
three-cancer	ENSG00000136826	KLF4	UCEC	2	0	2
three-cancer	ENSG00000136950	ARPC5L	OV	2	0	2
three-cancer	ENSG00000136950	ARPC5L	UCEC	2	1	1
three-cancer	ENSG00000137100	DCTN3	OV	2	0	2
three-cancer	ENSG00000137100	DCTN3	PRAD	2	0	2
three-cancer	ENSG00000137193	PIM1	PRAD	2	0	2
three-cancer	ENSG00000137309	HMGA1	OV	2	0	2
three-cancer	ENSG00000137497	NUMA1	OV	2	2	0
three-cancer	ENSG00000137801	THBS1	OV	2	2	0
three-cancer	ENSG00000137801	THBS1	PRAD	2	2	0
three-cancer	ENSG00000137845	ADAM10	OV	2	2	0
three-cancer	ENSG00000137857	DUOX1	PRAD	2	2	0
three-cancer	ENSG00000137876	RSL24D1	OV	2	0	2
three-cancer	ENSG00000138398	PPIG	CONTROL	2	0	2
three-cancer	ENSG00000138443	ABI2	OV	2	2	0
three-cancer	ENSG00000138629	UBL7	OV	2	0	2
three-cancer	ENSG00000138796	HADH	UCEC	2	2	0
three-cancer	ENSG00000138964	PARVG	UCEC	2	0	2
three-cancer	ENSG00000139684	ESD	OV	2	0	2
three-cancer	ENSG00000140395	WDR61	PRAD	2	0	2
three-cancer	ENSG00000140455	USP3	UCEC	2	0	2
three-cancer	ENSG00000140479	PCSK6	OV	2	2	0
three-cancer	ENSG00000140968	IRF8	OV	2	0	2
three-cancer	ENSG00000141002	TCF25	OV	2	0	2
three-cancer	ENSG00000141367	CLTC	OV	2	2	0
three-cancer	ENSG00000141543	EIF4A3	UCEC	2	0	2
three-cancer	ENSG00000141562	NARF	UCEC	2	0	2		TRUE
three-cancer	ENSG00000141568	FOXK2	UCEC	2	1	1
three-cancer	ENSG00000142327	RNPEPL1	UCEC	2	2	0
three-cancer	ENSG00000142507	PSMB6	UCEC	2	0	2
three-cancer	ENSG00000142961	MOB3C	OV	2	2	0
three-cancer	ENSG00000142961	MOB3C	PRAD	2	2	0
three-cancer	ENSG00000143106	PSMA5	OV	2	0	2
three-cancer	ENSG00000143368	SF3B4	OV	2	0	2
three-cancer	ENSG00000143368	SF3B4	PRAD	2	0	2
three-cancer	ENSG00000143390	RFX5	OV	2	0	2
three-cancer	ENSG00000143393	PI4KB	UCEC	2	1	1
three-cancer	ENSG00000143401	ANP32E	OV	2	0	2
three-cancer	ENSG00000143401	ANP32E	UCEC	2	1	1
three-cancer	ENSG00000143418	CERS2	UCEC	2	2	0		TRUE
three-cancer	ENSG00000143486	EIF2D	OV	2	0	2
three-cancer	ENSG00000143520	FLG2	PRAD	2	2	0
three-cancer	ENSG00000143549	TPM3	UCEC	2	2	0
three-cancer	ENSG00000143621	ILF2	OV	2	0	2
three-cancer	ENSG00000143621	ILF2	UCEC	2	0	2
three-cancer	ENSG00000143947	RPS27A	OV	2	0	2
three-cancer	ENSG00000144579	CTDSP1	OV	2	2	0		TRUE
three-cancer	ENSG00000144848	ATG3	UCEC	2	0	2
three-cancer	ENSG00000145287	PLAC8	UCEC	2	0	2		TRUE
three-cancer	ENSG00000145833	DDX46	UCEC	2	0	2
three-cancer	ENSG00000145868	FBXO38	UCEC	2	0	2
three-cancer	ENSG00000145901	TNIP1	PRAD	2	0	2
three-cancer	ENSG00000146090	RASGEF1C	PRAD	2	2	0
three-cancer	ENSG00000146535	GNA12	OV	2	2	0
three-cancer	ENSG00000146834	MEPCE	OV	2	2	0
three-cancer	ENSG00000147403	RPL10	OV	2	0	2
three-cancer	ENSG00000147443	DOK2	UCEC	2	2	0
three-cancer	ENSG00000147647	DPYS	OV	2	2	0
three-cancer	ENSG00000147689	FAM83A	CONTROL	2	2	0
three-cancer	ENSG00000147804	SLC39A4	PRAD	2	2	0
three-cancer	ENSG00000147804	SLC39A4	UCEC	2	2	0
three-cancer	ENSG00000148516	ZEB1	UCEC	2	0	2
three-cancer	ENSG00000148834	GSTO1	UCEC	2	2	0
three-cancer	ENSG00000149136	SSRP1	UCEC	2	0	2
three-cancer	ENSG00000149781	FERMT3	OV	2	2	0
three-cancer	ENSG00000149781	FERMT3	UCEC	2	2	0
three-cancer	ENSG00000149823	VPS51	OV	2	0	2
three-cancer	ENSG00000149925	ALDOA	OV	2	2	0
three-cancer	ENSG00000150995	ITPR1	OV	2	2	0
three-cancer	ENSG00000150995	ITPR1	PRAD	2	2	0
three-cancer	ENSG00000153179	RASSF3	OV	2	0	2
three-cancer	ENSG00000153250	RBMS1	PRAD	2	0	2
three-cancer	ENSG00000154518	ATP5MC3	UCEC	2	0	2
three-cancer	ENSG00000155366	RHOC	OV	2	2	0
three-cancer	ENSG00000155366	RHOC	UCEC	2	2	0
three-cancer	ENSG00000155368	DBI	OV	2	0	2
three-cancer	ENSG00000155463	OXA1L	OV	2	0	2
three-cancer	ENSG00000155629	PIK3AP1	OV	2	0	2
three-cancer	ENSG00000155827	RNF20	PRAD	2	0	2
three-cancer	ENSG00000155827	RNF20	UCEC	2	0	2
three-cancer	ENSG00000156206	CFAP161	PRAD	2	2	0
three-cancer	ENSG00000156206	CFAP161	UCEC	2	2	0
three-cancer	ENSG00000156261	CCT8	PRAD	2	0	2
three-cancer	ENSG00000156299	TIAM1	OV	2	0	2
three-cancer	ENSG00000156299	TIAM1	UCEC	2	0	2
three-cancer	ENSG00000156504	FAM122B	OV	2	2	0
three-cancer	ENSG00000156858	PRR14	UCEC	2	0	2
three-cancer	ENSG00000157020	SEC13	OV	2	0	2
three-cancer	ENSG00000157423	HYDIN	OV	2	2	0
three-cancer	ENSG00000157765	SLC34A2	OV	2	2	0
three-cancer	ENSG00000158019	BABAM2	UCEC	2	2	0
three-cancer	ENSG00000158290	CUL4B	OV	2	2	0
three-cancer	ENSG00000158457	TSPAN33	OV	2	2	0
three-cancer	ENSG00000158552	ZFAND2B	UCEC	2	2	0
three-cancer	ENSG00000158716	DUSP23	OV	2	0	2
three-cancer	ENSG00000158864	NDUFS2	OV	2	0	2
three-cancer	ENSG00000158941	CCAR2	OV	2	0	2
three-cancer	ENSG00000159377	PSMB4	OV	2	0	2
three-cancer	ENSG00000159593	NAE1	OV	2	2	0
three-cancer	ENSG00000159840	ZYX	OV	2	2	0		TRUE
three-cancer	ENSG00000159840	ZYX	UCEC	2	2	0		TRUE
three-cancer	ENSG00000160007	ARHGAP35	OV	2	2	0
three-cancer	ENSG00000160209	PDXK	UCEC	2	0	2
three-cancer	ENSG00000160219	GAB3	UCEC	2	2	0
three-cancer	ENSG00000160221	GATD3A	PRAD	2	2	0
three-cancer	ENSG00000160221	GATD3A	UCEC	2	2	0
three-cancer	ENSG00000160679	CHTOP	OV	2	0	2
three-cancer	ENSG00000160703	NLRX1	PRAD	2	2	0
three-cancer	ENSG00000160741	CRTC2	UCEC	2	0	2
three-cancer	ENSG00000160838	LRRC71	UCEC	2	2	0
three-cancer	ENSG00000160883	HK3	OV	2	0	2
three-cancer	ENSG00000161057	PSMC2	UCEC	2	0	2
three-cancer	ENSG00000161654	LSM12	UCEC	2	0	2
three-cancer	ENSG00000161970	RPL26	UCEC	2	0	2
three-cancer	ENSG00000162244	RPL29	UCEC	2	0	2
three-cancer	ENSG00000162430	SELENON	OV	2	2	0
three-cancer	ENSG00000162434	JAK1	OV	2	2	0
three-cancer	ENSG00000162434	JAK1	UCEC	2	1	1
three-cancer	ENSG00000162444	RBP7	UCEC	2	1	1
three-cancer	ENSG00000162738	VANGL2	OV	2	2	0
three-cancer	ENSG00000162783	IER5	OV	2	0	2
three-cancer	ENSG00000162889	MAPKAPK2	OV	2	2	0
three-cancer	ENSG00000163191	S100A11	PRAD	2	0	2
three-cancer	ENSG00000163219	ARHGAP25	UCEC	2	0	2
three-cancer	ENSG00000163220	S100A9	OV	2	0	2
three-cancer	ENSG00000163221	S100A12	UCEC	2	0	2		TRUE
three-cancer	ENSG00000163374	YY1AP1	OV	2	2	0
three-cancer	ENSG00000163374	YY1AP1	UCEC	2	2	0
three-cancer	ENSG00000163412	EIF4E3	UCEC	2	0	2		TRUE
three-cancer	ENSG00000163584	RPL22L1	PRAD	2	0	2
three-cancer	ENSG00000163714	U2SURP	PRAD	2	0	2
three-cancer	ENSG00000163714	U2SURP	UCEC	2	0	2
three-cancer	ENSG00000163931	TKT	OV	2	0	2
three-cancer	ENSG00000163938	GNL3	OV	2	0	2
three-cancer	ENSG00000164050	PLXNB1	UCEC	2	2	0	TRUE
three-cancer	ENSG00000164062	APEH	UCEC	2	0	2
three-cancer	ENSG00000164163	ABCE1	OV	2	0	2
three-cancer	ENSG00000164163	ABCE1	PRAD	2	0	2
three-cancer	ENSG00000164619	BMPER	OV	2	2	0
three-cancer	ENSG00000164754	RAD21	PRAD	2	0	2
three-cancer	ENSG00000165288	BRWD3	OV	2	2	0
three-cancer	ENSG00000165458	INPPL1	OV	2	2	0
three-cancer	ENSG00000165458	INPPL1	UCEC	2	2	0
three-cancer	ENSG00000165527	ARF6	OV	2	0	2
three-cancer	ENSG00000165672	PRDX3	UCEC	2	1	1
three-cancer	ENSG00000165757	JCAD	OV	2	2	0		TRUE
three-cancer	ENSG00000165757	JCAD	UCEC	2	2	0		TRUE
three-cancer	ENSG00000165929	TC2N	PRAD	2	2	0
three-cancer	ENSG00000166164	BRD7	PRAD	2	0	2
three-cancer	ENSG00000166197	NOLC1	UCEC	2	0	2
three-cancer	ENSG00000166326	TRIM44	UCEC	2	0	2
three-cancer	ENSG00000166337	TAF10	UCEC	2	2	0		TRUE
three-cancer	ENSG00000166340	TPP1	OV	2	2	0
three-cancer	ENSG00000166478	ZNF143	PRAD	2	0	2
three-cancer	ENSG00000166501	PRKCB	OV	2	2	0
three-cancer	ENSG00000166747	AP1G1	PRAD	2	2	0
three-cancer	ENSG00000166797	CIAO2A	CONTROL	2	0	2
three-cancer	ENSG00000166797	CIAO2A	OV	2	0	2
three-cancer	ENSG00000166797	CIAO2A	UCEC	2	1	1
three-cancer	ENSG00000166887	VPS39	OV	2	2	0
three-cancer	ENSG00000166887	VPS39	UCEC	2	2	0
three-cancer	ENSG00000166913	YWHAB	OV	2	0	2
three-cancer	ENSG00000166986	MARS	OV	2	0	2
three-cancer	ENSG00000167085	PHB	PRAD	2	0	2
three-cancer	ENSG00000167088	SNRPD1	UCEC	2	0	2		TRUE
three-cancer	ENSG00000167110	GOLGA2	OV	2	2	0
three-cancer	ENSG00000167110	GOLGA2	PRAD	2	2	0
three-cancer	ENSG00000167182	SP2	UCEC	2	2	0
three-cancer	ENSG00000167283	ATP5MG	PRAD	2	0	2
three-cancer	ENSG00000167325	RRM1	UCEC	2	2	0
three-cancer	ENSG00000167363	FN3K	OV	2	2	0
three-cancer	ENSG00000167363	FN3K	PRAD	2	2	0
three-cancer	ENSG00000167363	FN3K	UCEC	2	2	0
three-cancer	ENSG00000167491	GATAD2A	OV	2	2	0
three-cancer	ENSG00000167491	GATAD2A	PRAD	2	2	0
three-cancer	ENSG00000167491	GATAD2A	UCEC	2	2	0
three-cancer	ENSG00000167522	ANKRD11	OV	2	2	0
three-cancer	ENSG00000167642	SPINT2	OV	2	2	0
three-cancer	ENSG00000167792	NDUFV1	OV	2	0	2
three-cancer	ENSG00000167863	ATP5PD	OV	2	0	2
three-cancer	ENSG00000167969	ECI1	OV	2	0	2
three-cancer	ENSG00000168036	CTNNB1	PRAD	2	2	0
three-cancer	ENSG00000168297	PXK	OV	2	1	1
three-cancer	ENSG00000168298	HIST1H1E	UCEC	2	0	2		TRUE
three-cancer	ENSG00000168397	ATG4B	PRAD	2	0	2
three-cancer	ENSG00000168439	STIP1	OV	2	0	2
three-cancer	ENSG00000168918	INPP5D	UCEC	2	0	2
three-cancer	ENSG00000168961	LGALS9	UCEC	2	0	2
three-cancer	ENSG00000169020	ATP5ME	OV	2	0	2
three-cancer	ENSG00000169047	IRS1	OV	2	2	0
three-cancer	ENSG00000169189	NSMCE1	OV	2	0	2
three-cancer	ENSG00000169217	CD2BP2	OV	2	0	2
three-cancer	ENSG00000169217	CD2BP2	UCEC	2	0	2
three-cancer	ENSG00000169504	CLIC4	OV	2	2	0
three-cancer	ENSG00000169504	CLIC4	UCEC	2	2	0
three-cancer	ENSG00000169718	DUS1L	UCEC	2	0	2		TRUE
three-cancer	ENSG00000169738	DCXR	UCEC	2	0	2
three-cancer	ENSG00000169926	KLF13	OV	2	0	2
three-cancer	ENSG00000170027	YWHAG	UCEC	2	2	0		TRUE
three-cancer	ENSG00000170185	USP38	OV	2	0	2
three-cancer	ENSG00000170445	HARS	UCEC	2	0	2
three-cancer	ENSG00000170515	PA2G4	PRAD	2	0	2
three-cancer	ENSG00000170633	RNF34	UCEC	2	2	0
three-cancer	ENSG00000170638	TRABD	CONTROL	2	0	2
three-cancer	ENSG00000170759	KIF5B	OV	2	2	0
three-cancer	ENSG00000170873	MTSS1	OV	2	2	0		TRUE
three-cancer	ENSG00000170873	MTSS1	UCEC	2	2	0		TRUE
three-cancer	ENSG00000170962	PDGFD	UCEC	2	2	0
three-cancer	ENSG00000171148	TADA3	UCEC	2	2	0
three-cancer	ENSG00000171497	PPID	UCEC	2	0	2
three-cancer	ENSG00000171608	PIK3CD	OV	2	0	2
three-cancer	ENSG00000171940	ZNF217	UCEC	2	0	2
three-cancer	ENSG00000172053	QARS	OV	2	0	2
three-cancer	ENSG00000172175	MALT1	UCEC	2	0	2
three-cancer	ENSG00000172432	GTPBP2	OV	2	2	0
three-cancer	ENSG00000172500	FIBP	OV	2	0	2
three-cancer	ENSG00000172819	RARG	OV	2	2	0
three-cancer	ENSG00000172939	OXSR1	UCEC	2	0	2
three-cancer	ENSG00000173175	ADCY5	UCEC	2	2	0
three-cancer	ENSG00000173193	PARP14	OV	2	0	2
three-cancer	ENSG00000173221	GLRX	UCEC	2	0	2		TRUE
three-cancer	ENSG00000173272	MZT2A	OV	2	0	2
three-cancer	ENSG00000173442	EHBP1L1	OV	2	0	2
three-cancer	ENSG00000173442	EHBP1L1	PRAD	2	0	2
three-cancer	ENSG00000173442	EHBP1L1	UCEC	2	0	2
three-cancer	ENSG00000173457	PPP1R14B	PRAD	2	0	2		TRUE
three-cancer	ENSG00000174243	DDX23	UCEC	2	0	2
three-cancer	ENSG00000174547	MRPL11	OV	2	0	2
three-cancer	ENSG00000174718	RESF1	UCEC	2	0	2
three-cancer	ENSG00000174780	SRP72	OV	2	0	2
three-cancer	ENSG00000174780	SRP72	UCEC	2	0	2
three-cancer	ENSG00000174903	RAB1B	UCEC	2	2	0
three-cancer	ENSG00000174953	DHX36	UCEC	2	0	2
three-cancer	ENSG00000175390	EIF3F	OV	2	0	2
three-cancer	ENSG00000175467	SART1	OV	2	0	2
three-cancer	ENSG00000175467	SART1	UCEC	2	0	2
three-cancer	ENSG00000175567	UCP2	PRAD	2	2	0
three-cancer	ENSG00000175567	UCP2	UCEC	2	2	0
three-cancer	ENSG00000175756	AURKAIP1	OV	2	0	2
three-cancer	ENSG00000175895	PLEKHF2	UCEC	2	2	0
three-cancer	ENSG00000176014	TUBB6	OV	2	2	0
three-cancer	ENSG00000176171	BNIP3	OV	2	2	0
three-cancer	ENSG00000176393	RNPEP	UCEC	2	0	2
three-cancer	ENSG00000176986	SEC24C	OV	2	1	1
three-cancer	ENSG00000177272	KCNA3	OV	2	2	0
three-cancer	ENSG00000177302	TOP3A	CONTROL	2	0	2
three-cancer	ENSG00000177311	ZBTB38	OV	2	2	0
three-cancer	ENSG00000177565	TBL1XR1	OV	2	2	0
three-cancer	ENSG00000178209	PLEC	CONTROL	2	0	2
three-cancer	ENSG00000178732	GP5	UCEC	2	2	0		TRUE
three-cancer	ENSG00000178951	ZBTB7A	OV	2	0	2
three-cancer	ENSG00000178980	SELENOW	OV	2	2	0
three-cancer	ENSG00000178980	SELENOW	UCEC	2	2	0
three-cancer	ENSG00000179144	GIMAP7	UCEC	2	0	2
three-cancer	ENSG00000179271	GADD45GIP1	PRAD	2	0	2		TRUE
three-cancer	ENSG00000179335	CLK3	PRAD	2	0	2
three-cancer	ENSG00000179588	ZFPM1	OV	2	2	0
three-cancer	ENSG00000179588	ZFPM1	UCEC	2	2	0
three-cancer	ENSG00000179950	PUF60	UCEC	2	0	2
three-cancer	ENSG00000180357	ZNF609	OV	2	0	2
three-cancer	ENSG00000180694	TMEM64	OV	2	2	0
three-cancer	ENSG00000180694	TMEM64	UCEC	2	2	0
three-cancer	ENSG00000180879	SSR4	UCEC	2	2	0
three-cancer	ENSG00000181817	LSM10	OV	2	0	2
three-cancer	ENSG00000181817	LSM10	PRAD	2	0	2
three-cancer	ENSG00000182117	NOP10	OV	2	0	2
three-cancer	ENSG00000182718	ANXA2	OV	2	0	2
three-cancer	ENSG00000182774	RPS17	UCEC	2	0	2
three-cancer	ENSG00000182872	RBM10	OV	2	0	2
three-cancer	ENSG00000182944	EWSR1	UCEC	2	0	2
three-cancer	ENSG00000183020	AP2A2	UCEC	2	0	2
three-cancer	ENSG00000183023	SLC8A1	OV	2	0	2
three-cancer	ENSG00000183023	SLC8A1	UCEC	2	0	2
three-cancer	ENSG00000183431	SF3A3	PRAD	2	0	2
three-cancer	ENSG00000183684	ALYREF	OV	2	0	2
three-cancer	ENSG00000183696	UPP1	OV	2	0	2
three-cancer	ENSG00000183696	UPP1	PRAD	2	0	2
three-cancer	ENSG00000183943	PRKX	OV	2	0	2
three-cancer	ENSG00000184009	ACTG1	OV	2	2	0
three-cancer	ENSG00000184009	ACTG1	UCEC	2	2	0
three-cancer	ENSG00000184076	UQCR10	UCEC	2	2	0
three-cancer	ENSG00000184113	CLDN5	UCEC	2	2	0
three-cancer	ENSG00000184602	SNN	OV	2	2	0
three-cancer	ENSG00000184602	SNN	UCEC	2	2	0
three-cancer	ENSG00000184743	ATL3	OV	2	2	0
three-cancer	ENSG00000184743	ATL3	PRAD	2	2	0
three-cancer	ENSG00000184752	NDUFA12	PRAD	2	0	2
three-cancer	ENSG00000185052	SLC24A3	PRAD	2	2	0
three-cancer	ENSG00000185115	NSMCE3	OV	2	1	1
three-cancer	ENSG00000185129	PURA	PRAD	2	2	0
three-cancer	ENSG00000185201	IFITM2	OV	2	0	2
three-cancer	ENSG00000185201	IFITM2	PRAD	2	0	2
three-cancer	ENSG00000185359	HGS	OV	2	0	2
three-cancer	ENSG00000185432	METTL7A	OV	2	2	0
three-cancer	ENSG00000185432	METTL7A	UCEC	2	2	0
three-cancer	ENSG00000185722	ANKFY1	OV	2	0	2
three-cancer	ENSG00000185811	IKZF1	UCEC	2	0	2
three-cancer	ENSG00000186350	RXRA	OV	2	0	2
three-cancer	ENSG00000186468	RPS23	UCEC	2	0	2
three-cancer	ENSG00000186470	BTN3A2	OV	2	1	1
three-cancer	ENSG00000186470	BTN3A2	UCEC	2	2	0
three-cancer	ENSG00000186517	ARHGAP30	UCEC	2	0	2
three-cancer	ENSG00000186815	TPCN1	OV	2	2	0
three-cancer	ENSG00000186815	TPCN1	UCEC	2	2	0
three-cancer	ENSG00000187010	RHD	PRAD	2	1	1
three-cancer	ENSG00000187266	EPOR	OV	2	2	0
three-cancer	ENSG00000187555	USP7	PRAD	2	0	2
three-cancer	ENSG00000187742	SECISBP2	OV	2	2	0
three-cancer	ENSG00000188976	NOC2L	UCEC	2	1	1
three-cancer	ENSG00000189043	NDUFA4	OV	2	2	0
three-cancer	ENSG00000189043	NDUFA4	PRAD	2	2	0
three-cancer	ENSG00000196154	S100A4	OV	2	0	2
three-cancer	ENSG00000196187	TMEM63A	OV	2	2	0
three-cancer	ENSG00000196313	POM121	UCEC	2	0	2
three-cancer	ENSG00000196365	LONP1	OV	2	0	2
three-cancer	ENSG00000196504	PRPF40A	OV	2	0	2
three-cancer	ENSG00000196504	PRPF40A	PRAD	2	0	2
three-cancer	ENSG00000196923	PDLIM7	UCEC	2	2	0
three-cancer	ENSG00000197043	ANXA6	OV	2	0	2
three-cancer	ENSG00000197226	TBC1D9B	OV	2	2	0
three-cancer	ENSG00000197771	MCMBP	OV	2	0	2
three-cancer	ENSG00000197771	MCMBP	UCEC	2	0	2
three-cancer	ENSG00000197798	FAM118B	UCEC	2	2	0		TRUE
three-cancer	ENSG00000197837	HIST4H4	OV	2	0	2
three-cancer	ENSG00000197958	RPL12	OV	2	0	2
three-cancer	ENSG00000198060	MARCH5	PRAD	2	0	2
three-cancer	ENSG00000198286	CARD11	OV	2	0	2
three-cancer	ENSG00000198467	TPM2	OV	2	2	0
three-cancer	ENSG00000198677	TTC37	OV	2	2	0
three-cancer	ENSG00000198843	SELENOT	UCEC	2	2	0
three-cancer	ENSG00000198873	GRK5	OV	2	2	0
three-cancer	ENSG00000198873	GRK5	UCEC	2	2	0
three-cancer	ENSG00000198909	MAP3K3	OV	2	0	2
three-cancer	ENSG00000198931	APRT	UCEC	2	0	2		TRUE
three-cancer	ENSG00000204209	DAXX	UCEC	2	0	2
three-cancer	ENSG00000204472	AIF1	OV	2	0	2
three-cancer	ENSG00000204560	DHX16	UCEC	2	0	2
three-cancer	ENSG00000204569	PPP1R10	OV	2	0	2
three-cancer	ENSG00000205356	TECPR1	OV	2	0	2
three-cancer	ENSG00000205356	TECPR1	UCEC	2	0	2
three-cancer	ENSG00000205581	HMGN1	PRAD	2	2	0
three-cancer	ENSG00000205581	HMGN1	UCEC	2	2	0
three-cancer	ENSG00000205978	NYNRIN	UCEC	2	2	0
three-cancer	ENSG00000213619	NDUFS3	PRAD	2	0	2		TRUE
three-cancer	ENSG00000213619	NDUFS3	UCEC	2	0	2		TRUE
three-cancer	ENSG00000214212	C19orf38	OV	2	0	2
three-cancer	ENSG00000214212	C19orf38	UCEC	2	0	2
three-cancer	ENSG00000215021	PHB2	OV	2	0	2
three-cancer	ENSG00000215301	DDX3X	UCEC	2	0	2
three-cancer	ENSG00000221983	UBA52	OV	2	0	2
three-cancer	ENSG00000221986	MYBPHL	UCEC	2	2	0
three-cancer	ENSG00000225528	Z82206.1	OV	2	2	0
three-cancer	ENSG00000225830	ERCC6	UCEC	2	1	1
three-cancer	ENSG00000230989	HSBP1	UCEC	2	2	0
three-cancer	ENSG00000233954	UQCRHL	UCEC	2	2	0
three-cancer	ENSG00000239839	DEFA3	UCEC	2	2	0
three-cancer	ENSG00000241468	ATP5MF	OV	2	0	2
three-cancer	ENSG00000250479	CHCHD10	UCEC	2	0	2
three-cancer	ENSG00000253276	CCDC71L	CONTROL	2	1	1
three-cancer	ENSG00000255302	EID1	UCEC	2	2	0		TRUE
three-cancer	ENSG00000257103	LSM14A	OV	2	2	0
three-cancer	ENSG00000261236	BOP1	OV	2	0	2
three-cancer	ENSG00000265491	RNF115	UCEC	2	2	0
three-cancer	ENSG00000266094	RASSF5	OV	2	0	2
three-cancer	ENSG00000266094	RASSF5	UCEC	2	0	2
three-cancer	ENSG00000270647	TAF15	UCEC	2	0	2
three-cancer	ENSG00000272333	KMT2B	UCEC	2	0	2
three-cancer	ENSG00000274267		CONTROL	2	2	0
three-cancer	ENSG00000274523	RCC1L	OV	2	0	2
three-cancer	ENSG00000274523	RCC1L	UCEC	2	0	2
three-cancer	ENSG00000275023	MLLT6	UCEC	2	0	2
three-cancer	ENSG00000275126	HIST1H4L	OV	2	0	2
three-cancer	ENSG00000275379	HIST1H3I	OV	2	0	2
three-cancer	ENSG00000275714	HIST1H3A	PRAD	2	0	2
three-cancer	ENSG00000276045	ORAI1	PRAD	2	2	0
three-cancer	ENSG00000278463	HIST1H2AB	CONTROL	2	2	0
three-cancer	ENSG00000278588	HIST1H2BI	PRAD	2	0	2		TRUE
three-cancer	ENSG00000278588	HIST1H2BI	UCEC	2	0	2		TRUE
three-cancer	ENSG00000000419	DPM1	OV	1	0	1
three-cancer	ENSG00000001461	NIPAL3	UCEC	1	1	0		TRUE
three-cancer	ENSG00000002834	LASP1	UCEC	1	1	0
three-cancer	ENSG00000002919	SNX11	CONTROL	1	0	1
three-cancer	ENSG00000004142	POLDIP2	OV	1	0	1
three-cancer	ENSG00000004534	RBM6	OV	1	0	1
three-cancer	ENSG00000004700	RECQL	CONTROL	1	0	1
three-cancer	ENSG00000004700	RECQL	PRAD	1	1	0
three-cancer	ENSG00000004939	SLC4A1	OV	1	0	1
three-cancer	ENSG00000004939	SLC4A1	PRAD	1	0	1
three-cancer	ENSG00000004939	SLC4A1	UCEC	1	0	1
three-cancer	ENSG00000005007	UPF1	OV	1	1	0
three-cancer	ENSG00000005075	POLR2J	PRAD	1	0	1
three-cancer	ENSG00000005075	POLR2J	UCEC	1	0	1
three-cancer	ENSG00000005175	RPAP3	UCEC	1	0	1
three-cancer	ENSG00000005189	REXO5	CONTROL	1	1	0
three-cancer	ENSG00000005238	FAM214B	UCEC	1	0	1
three-cancer	ENSG00000005249	PRKAR2B	CONTROL	1	0	1
three-cancer	ENSG00000005249	PRKAR2B	UCEC	1	1	0
three-cancer	ENSG00000005302	MSL3	PRAD	1	0	1
three-cancer	ENSG00000005381	MPO	UCEC	1	1	0
three-cancer	ENSG00000005812	FBXL3	UCEC	1	0	1
three-cancer	ENSG00000005844	ITGAL	CONTROL	1	0	1
three-cancer	ENSG00000005844	ITGAL	OV	1	0	1
three-cancer	ENSG00000005882	PDK2	UCEC	1	1	0
three-cancer	ENSG00000005893	LAMP2	UCEC	1	0	1
three-cancer	ENSG00000006015	REX1BD	CONTROL	1	0	1
three-cancer	ENSG00000006534	ALDH3B1	CONTROL	1	0	1
three-cancer	ENSG00000006638	TBXA2R	OV	1	1	0
three-cancer	ENSG00000006712	PAF1	OV	1	0	1
three-cancer	ENSG00000006712	PAF1	PRAD	1	0	1
three-cancer	ENSG00000006712	PAF1	UCEC	1	0	1
three-cancer	ENSG00000006715	VPS41	CONTROL	1	1	0
three-cancer	ENSG00000006715	VPS41	PRAD	1	1	0
three-cancer	ENSG00000006744	ELAC2	CONTROL	1	0	1
three-cancer	ENSG00000006747	SCIN	OV	1	1	0
three-cancer	ENSG00000007047	MARK4	OV	1	1	0
three-cancer	ENSG00000007047	MARK4	UCEC	1	1	0
three-cancer	ENSG00000007080	CCDC124	UCEC	1	0	1
three-cancer	ENSG00000007168	PAFAH1B1	OV	1	1	0
three-cancer	ENSG00000007237	GAS7	OV	1	0	1
three-cancer	ENSG00000007384	RHBDF1	OV	1	1	0
three-cancer	ENSG00000007944	MYLIP	CONTROL	1	1	0
three-cancer	ENSG00000007944	MYLIP	OV	1	0	1
three-cancer	ENSG00000007944	MYLIP	UCEC	1	0	1
three-cancer	ENSG00000008130	NADK	UCEC	1	0	1
three-cancer	ENSG00000008517	IL32	UCEC	1	0	1
three-cancer	ENSG00000009790	TRAF3IP3	OV	1	0	1
three-cancer	ENSG00000009790	TRAF3IP3	PRAD	1	0	1
three-cancer	ENSG00000009790	TRAF3IP3	UCEC	1	0	1
three-cancer	ENSG00000009844	VTA1	CONTROL	1	0	1
three-cancer	ENSG00000009954	BAZ1B	CONTROL	1	0	1
three-cancer	ENSG00000010244	ZNF207	CONTROL	1	0	1
three-cancer	ENSG00000010256	UQCRC1	CONTROL	1	0	1
three-cancer	ENSG00000010256	UQCRC1	PRAD	1	0	1
three-cancer	ENSG00000010270	STARD3NL	OV	1	1	0
three-cancer	ENSG00000010270	STARD3NL	UCEC	1	1	0
three-cancer	ENSG00000010278	CD9	PRAD	1	1	0
three-cancer	ENSG00000010318	PHF7	CONTROL	1	1	0
three-cancer	ENSG00000010810	FYN	OV	1	1	0
three-cancer	ENSG00000010818	HIVEP2	CONTROL	1	0	1
three-cancer	ENSG00000010818	HIVEP2	OV	1	0	1
three-cancer	ENSG00000011114	BTBD7	CONTROL	1	0	1
three-cancer	ENSG00000011201	ANOS1	OV	1	1	0
three-cancer	ENSG00000011243	AKAP8L	UCEC	1	0	1
three-cancer	ENSG00000011260	UTP18	UCEC	1	0	1
three-cancer	ENSG00000011295	TTC19	CONTROL	1	1	0
three-cancer	ENSG00000011304	PTBP1	CONTROL	1	1	0
three-cancer	ENSG00000011304	PTBP1	OV	1	1	0
three-cancer	ENSG00000011465	DCN	PRAD	1	1	0
three-cancer	ENSG00000011638	TMEM159	OV	1	1	0
three-cancer	ENSG00000012124	CD22	CONTROL	1	0	1
three-cancer	ENSG00000012660	ELOVL5	CONTROL	1	0	1
three-cancer	ENSG00000012660	ELOVL5	UCEC	1	0	1
three-cancer	ENSG00000012779	ALOX5	OV	1	0	1
three-cancer	ENSG00000012779	ALOX5	UCEC	1	0	1
three-cancer	ENSG00000012822	CALCOCO1	CONTROL	1	1	0
three-cancer	ENSG00000013016	EHD3	OV	1	1	0
three-cancer	ENSG00000013297	CLDN11	UCEC	1	1	0
three-cancer	ENSG00000013374	NUB1	CONTROL	1	1	0
three-cancer	ENSG00000013374	NUB1	UCEC	1	0	1
three-cancer	ENSG00000013441	CLK1	CONTROL	1	0	1
three-cancer	ENSG00000013561	RNF14	CONTROL	1	1	0
three-cancer	ENSG00000013810	TACC3	CONTROL	1	1	0
three-cancer	ENSG00000014138	POLA2	UCEC	1	1	0
three-cancer	ENSG00000014641	MDH1	UCEC	1	0	1
three-cancer	ENSG00000015520	NPC1L1	CONTROL	1	1	0
three-cancer	ENSG00000015520	NPC1L1	OV	1	1	0
three-cancer	ENSG00000015532	XYLT2	PRAD	1	1	0
three-cancer	ENSG00000017797	RALBP1	CONTROL	1	0	1
three-cancer	ENSG00000018510	AGPS	OV	1	0	1
three-cancer	ENSG00000019102	VSIG2	CONTROL	1	0	1
three-cancer	ENSG00000020633	RUNX3	CONTROL	1	0	1
three-cancer	ENSG00000020633	RUNX3	OV	1	0	1
three-cancer	ENSG00000020633	RUNX3	PRAD	1	0	1
three-cancer	ENSG00000020633	RUNX3	UCEC	1	0	1
three-cancer	ENSG00000023191	RNH1	OV	1	0	1
three-cancer	ENSG00000023228	NDUFS1	CONTROL	1	1	0
three-cancer	ENSG00000023330	ALAS1	OV	1	0	1
three-cancer	ENSG00000023516	AKAP11	OV	1	0	1
three-cancer	ENSG00000023902	PLEKHO1	CONTROL	1	1	0
three-cancer	ENSG00000023902	PLEKHO1	OV	1	1	0
three-cancer	ENSG00000025708	TYMP	OV	1	0	1
three-cancer	ENSG00000025770	NCAPH2	CONTROL	1	0	1
three-cancer	ENSG00000025800	KPNA6	OV	1	0	1
three-cancer	ENSG00000025800	KPNA6	PRAD	1	0	1
three-cancer	ENSG00000026025	VIM	PRAD	1	0	1
three-cancer	ENSG00000026508	CD44	UCEC	1	0	1		TRUE
three-cancer	ENSG00000027075	PRKCH	CONTROL	1	0	1
three-cancer	ENSG00000027075	PRKCH	UCEC	1	0	1
three-cancer	ENSG00000027697	IFNGR1	OV	1	0	1
three-cancer	ENSG00000028116	VRK2	CONTROL	1	1	0
three-cancer	ENSG00000028203	VEZT	OV	1	1	0
three-cancer	ENSG00000028277	POU2F2	PRAD	1	0	1
three-cancer	ENSG00000029363	BCLAF1	CONTROL	1	0	1
three-cancer	ENSG00000030066	NUP160	PRAD	1	0	1
three-cancer	ENSG00000031698	SARS	UCEC	1	0	1
three-cancer	ENSG00000032444	PNPLA6	OV	1	0	1
three-cancer	ENSG00000033050	ABCF2	UCEC	1	0	1
three-cancer	ENSG00000033627	ATP6V0A1	OV	1	1	0
three-cancer	ENSG00000033627	ATP6V0A1	UCEC	1	1	0
three-cancer	ENSG00000034510	TMSB10	UCEC	1	0	1
three-cancer	ENSG00000034677	RNF19A	OV	1	1	0
three-cancer	ENSG00000035681	NSMAF	CONTROL	1	0	1
three-cancer	ENSG00000035687	ADSS	PRAD	1	0	1
three-cancer	ENSG00000035928	RFC1	CONTROL	1	1	0
three-cancer	ENSG00000036054	TBC1D23	UCEC	1	1	0
three-cancer	ENSG00000037474	NSUN2	OV	1	0	1
three-cancer	ENSG00000037474	NSUN2	PRAD	1	0	1
three-cancer	ENSG00000037474	NSUN2	UCEC	1	0	1
three-cancer	ENSG00000038219	BOD1L1	PRAD	1	0	1
three-cancer	ENSG00000038274	MAT2B	CONTROL	1	1	0
three-cancer	ENSG00000038382	TRIO	PRAD	1	1	0
three-cancer	ENSG00000038427	VCAN	OV	1	0	1
three-cancer	ENSG00000038427	VCAN	PRAD	1	0	1
three-cancer	ENSG00000039523	RIPOR1	OV	1	0	1
three-cancer	ENSG00000039523	RIPOR1	PRAD	1	0	1
three-cancer	ENSG00000039523	RIPOR1	UCEC	1	0	1
three-cancer	ENSG00000039537	C6	OV	1	1	0
three-cancer	ENSG00000039560	RAI14	CONTROL	1	1	0
three-cancer	ENSG00000040633	PHF23	PRAD	1	0	1
three-cancer	ENSG00000040731	CDH10	OV	1	1	0
three-cancer	ENSG00000041353	RAB27B	CONTROL	1	0	1
three-cancer	ENSG00000041357	PSMA4	UCEC	1	0	1
three-cancer	ENSG00000042493	CAPG	UCEC	1	0	1
three-cancer	ENSG00000043143	JADE2	OV	1	0	1
three-cancer	ENSG00000046889	PREX2	OV	1	1	0
three-cancer	ENSG00000047056	WDR37	PRAD	1	1	0
three-cancer	ENSG00000047249	ATP6V1H	CONTROL	1	0	1
three-cancer	ENSG00000047315	POLR2B	UCEC	1	1	0
three-cancer	ENSG00000047346	FAM214A	UCEC	1	0	1
three-cancer	ENSG00000047365	ARAP2	CONTROL	1	0	1
three-cancer	ENSG00000047365	ARAP2	PRAD	1	0	1
three-cancer	ENSG00000047365	ARAP2	UCEC	1	0	1
three-cancer	ENSG00000047410	TPR	CONTROL	1	0	1
three-cancer	ENSG00000047410	TPR	OV	1	0	1
three-cancer	ENSG00000047579	DTNBP1	PRAD	1	0	1
three-cancer	ENSG00000047617	ANO2	CONTROL	1	0	1
three-cancer	ENSG00000047648	ARHGAP6	CONTROL	1	0	1
three-cancer	ENSG00000048405	ZNF800	UCEC	1	0	1
three-cancer	ENSG00000048544	MRPS10	OV	1	1	0
three-cancer	ENSG00000048707	VPS13D	OV	1	1	0
three-cancer	ENSG00000048740	CELF2	UCEC	1	1	0
three-cancer	ENSG00000049283	EPN3	UCEC	1	1	0
three-cancer	ENSG00000049540	ELN	UCEC	1	1	0
three-cancer	ENSG00000049656	CLPTM1L	OV	1	0	1
three-cancer	ENSG00000049759	NEDD4L	CONTROL	1	1	0
three-cancer	ENSG00000050165	DKK3	OV	1	1	0
three-cancer	ENSG00000050426	LETMD1	OV	1	1	0
three-cancer	ENSG00000051108	HERPUD1	CONTROL	1	0	1
three-cancer	ENSG00000051108	HERPUD1	OV	1	0	1
three-cancer	ENSG00000051108	HERPUD1	PRAD	1	0	1
three-cancer	ENSG00000052749	RRP12	CONTROL	1	0	1
three-cancer	ENSG00000052749	RRP12	OV	1	0	1
three-cancer	ENSG00000052749	RRP12	PRAD	1	0	1
three-cancer	ENSG00000053254	FOXN3	OV	1	0	1
three-cancer	ENSG00000053524	MCF2L2	CONTROL	1	0	1
three-cancer	ENSG00000054116	TRAPPC3	PRAD	1	0	1
three-cancer	ENSG00000054118	THRAP3	OV	1	0	1
three-cancer	ENSG00000054219	LY75	OV	1	1	0
three-cancer	ENSG00000054654	SYNE2	CONTROL	1	0	1
three-cancer	ENSG00000054654	SYNE2	OV	1	0	1
three-cancer	ENSG00000055044	NOP58	CONTROL	1	0	1
three-cancer	ENSG00000055130	CUL1	OV	1	0	1
three-cancer	ENSG00000055163	CYFIP2	CONTROL	1	0	1
three-cancer	ENSG00000055208	TAB2	CONTROL	1	0	1
three-cancer	ENSG00000055208	TAB2	OV	1	1	0
three-cancer	ENSG00000055211	GINM1	PRAD	1	1	0
three-cancer	ENSG00000055332	EIF2AK2	UCEC	1	0	1
three-cancer	ENSG00000055917	PUM2	OV	1	1	0
three-cancer	ENSG00000056097	ZFR	CONTROL	1	0	1
three-cancer	ENSG00000056586	RC3H2	PRAD	1	1	0
three-cancer	ENSG00000056586	RC3H2	UCEC	1	1	0
three-cancer	ENSG00000057252	SOAT1	UCEC	1	0	1
three-cancer	ENSG00000057608	GDI2	CONTROL	1	0	1
three-cancer	ENSG00000057663	ATG5	CONTROL	1	0	1
three-cancer	ENSG00000058063	ATP11B	CONTROL	1	1	0
three-cancer	ENSG00000058063	ATP11B	PRAD	1	0	1
three-cancer	ENSG00000058335	RASGRF1	UCEC	1	1	0
three-cancer	ENSG00000058600	POLR3E	UCEC	1	0	1
three-cancer	ENSG00000058668	ATP2B4	CONTROL	1	0	1
three-cancer	ENSG00000058866	DGKG	CONTROL	1	0	1
three-cancer	ENSG00000058866	DGKG	UCEC	1	1	0
three-cancer	ENSG00000059378	PARP12	OV	1	0	1
three-cancer	ENSG00000060069	CTDP1	OV	1	0	1
three-cancer	ENSG00000060491	OGFR	UCEC	1	0	1
three-cancer	ENSG00000060558	GNA15	OV	1	1	0
three-cancer	ENSG00000060558	GNA15	UCEC	1	1	0
three-cancer	ENSG00000060709	RIMBP2	OV	1	1	0
three-cancer	ENSG00000060762	MPC1	OV	1	1	0
three-cancer	ENSG00000060971	ACAA1	OV	1	0	1
three-cancer	ENSG00000060971	ACAA1	PRAD	1	0	1
three-cancer	ENSG00000061676	NCKAP1	CONTROL	1	0	1
three-cancer	ENSG00000062485	CS	PRAD	1	0	1
three-cancer	ENSG00000062598	ELMO2	OV	1	1	0
three-cancer	ENSG00000063046	EIF4B	UCEC	1	0	1
three-cancer	ENSG00000063177	RPL18	UCEC	1	0	1
three-cancer	ENSG00000063438	AHRR	OV	1	1	0
three-cancer	ENSG00000063854	HAGH	CONTROL	1	1	0
three-cancer	ENSG00000063854	HAGH	OV	1	0	1
three-cancer	ENSG00000063978	RNF4	UCEC	1	0	1
three-cancer	ENSG00000064201	TSPAN32	PRAD	1	1	0		TRUE
three-cancer	ENSG00000064205	CCN5	UCEC	1	1	0
three-cancer	ENSG00000064309	CDON	UCEC	1	1	0
three-cancer	ENSG00000064419	TNPO3	PRAD	1	1	0
three-cancer	ENSG00000064490	RFXANK	PRAD	1	0	1
three-cancer	ENSG00000064490	RFXANK	UCEC	1	0	1
three-cancer	ENSG00000064726	BTBD1	CONTROL	1	1	0
three-cancer	ENSG00000064726	BTBD1	UCEC	1	1	0
three-cancer	ENSG00000064763	FAR2	OV	1	1	0
three-cancer	ENSG00000064787	BCAS1	OV	1	1	0
three-cancer	ENSG00000064999	ANKS1A	UCEC	1	1	0
three-cancer	ENSG00000065000	AP3D1	OV	1	0	1
three-cancer	ENSG00000065054	SLC9A3R2	CONTROL	1	0	1
three-cancer	ENSG00000065135	GNAI3	OV	1	0	1
three-cancer	ENSG00000065150	IPO5	OV	1	0	1
three-cancer	ENSG00000065154	OAT	OV	1	0	1
three-cancer	ENSG00000065357	DGKA	OV	1	0	1
three-cancer	ENSG00000065413	ANKRD44	CONTROL	1	0	1
three-cancer	ENSG00000065413	ANKRD44	PRAD	1	0	1
three-cancer	ENSG00000065427	KARS	OV	1	0	1
three-cancer	ENSG00000065427	KARS	UCEC	1	0	1
three-cancer	ENSG00000065485	PDIA5	PRAD	1	1	0
three-cancer	ENSG00000065491	TBC1D22B	CONTROL	1	1	0
three-cancer	ENSG00000065518	NDUFB4	UCEC	1	1	0
three-cancer	ENSG00000065548	ZC3H15	OV	1	0	1
three-cancer	ENSG00000065548	ZC3H15	PRAD	1	0	1
three-cancer	ENSG00000065548	ZC3H15	UCEC	1	0	1
three-cancer	ENSG00000065613	SLK	CONTROL	1	1	0
three-cancer	ENSG00000065618	COL17A1	UCEC	1	1	0
three-cancer	ENSG00000065675	PRKCQ	OV	1	1	0
three-cancer	ENSG00000065809	FAM107B	CONTROL	1	0	1
three-cancer	ENSG00000065911	MTHFD2	UCEC	1	1	0
three-cancer	ENSG00000065970	FOXJ2	UCEC	1	0	1
three-cancer	ENSG00000066084	DIP2B	OV	1	0	1
three-cancer	ENSG00000066084	DIP2B	UCEC	1	0	1
three-cancer	ENSG00000066136	NFYC	UCEC	1	1	0
three-cancer	ENSG00000066322	ELOVL1	CONTROL	1	0	1
three-cancer	ENSG00000066322	ELOVL1	UCEC	1	0	1
three-cancer	ENSG00000066422	ZBTB11	UCEC	1	0	1
three-cancer	ENSG00000066427	ATXN3	CONTROL	1	0	1
three-cancer	ENSG00000066455	GOLGA5	PRAD	1	0	1
three-cancer	ENSG00000066654	THUMPD1	UCEC	1	0	1
three-cancer	ENSG00000066827	ZFAT	OV	1	1	0
three-cancer	ENSG00000067057	PFKP	PRAD	1	1	0
three-cancer	ENSG00000067167	TRAM1	UCEC	1	0	1
three-cancer	ENSG00000067334	DNTTIP2	OV	1	0	1
three-cancer	ENSG00000067334	DNTTIP2	PRAD	1	0	1
three-cancer	ENSG00000067334	DNTTIP2	UCEC	1	0	1
three-cancer	ENSG00000067365	METTL22	CONTROL	1	0	1
three-cancer	ENSG00000067369	TP53BP1	OV	1	0	1
three-cancer	ENSG00000067369	TP53BP1	UCEC	1	0	1
three-cancer	ENSG00000067560	RHOA	OV	1	1	0
three-cancer	ENSG00000067829	IDH3G	CONTROL	1	0	1
three-cancer	ENSG00000067836	ROGDI	UCEC	1	1	0
three-cancer	ENSG00000067955	CBFB	UCEC	1	0	1
three-cancer	ENSG00000068120	COASY	CONTROL	1	0	1
three-cancer	ENSG00000068120	COASY	OV	1	0	1
three-cancer	ENSG00000068354	TBC1D25	CONTROL	1	1	0
three-cancer	ENSG00000068366	ACSL4	PRAD	1	1	0
three-cancer	ENSG00000068383	INPP5A	CONTROL	1	0	1
three-cancer	ENSG00000068394	GPKOW	UCEC	1	0	1
three-cancer	ENSG00000068745	IP6K2	PRAD	1	0	1
three-cancer	ENSG00000068831	RASGRP2	CONTROL	1	1	0
three-cancer	ENSG00000068903	SIRT2	UCEC	1	1	0
three-cancer	ENSG00000068912	ERLEC1	CONTROL	1	0	1
three-cancer	ENSG00000069011	PITX1	OV	1	1	0
three-cancer	ENSG00000069329	VPS35	CONTROL	1	0	1
three-cancer	ENSG00000069329	VPS35	OV	1	0	1
three-cancer	ENSG00000069424	KCNAB2	OV	1	0	1
three-cancer	ENSG00000069535	MAOB	UCEC	1	1	0
three-cancer	ENSG00000069956	MAPK6	CONTROL	1	1	0
three-cancer	ENSG00000069966	GNB5	UCEC	1	1	0
three-cancer	ENSG00000070010	UFD1	CONTROL	1	1	0
three-cancer	ENSG00000070047	PHRF1	PRAD	1	0	1
three-cancer	ENSG00000070501	POLB	CONTROL	1	0	1
three-cancer	ENSG00000070501	POLB	UCEC	1	0	1
three-cancer	ENSG00000070614	NDST1	OV	1	1	0
three-cancer	ENSG00000070748	CHAT	OV	1	1	0
three-cancer	ENSG00000070748	CHAT	UCEC	1	1	0
three-cancer	ENSG00000070770	CSNK2A2	OV	1	0	1
three-cancer	ENSG00000070770	CSNK2A2	UCEC	1	1	0
three-cancer	ENSG00000070814	TCOF1	CONTROL	1	0	1
three-cancer	ENSG00000071051	NCK2	CONTROL	1	1	0
three-cancer	ENSG00000071051	NCK2	OV	1	1	0
three-cancer	ENSG00000071082	RPL31	UCEC	1	0	1
three-cancer	ENSG00000071242	RPS6KA2	OV	1	1	0
three-cancer	ENSG00000071242	RPS6KA2	PRAD	1	1	0
three-cancer	ENSG00000071537	SEL1L	CONTROL	1	1	0
three-cancer	ENSG00000071537	SEL1L	PRAD	1	1	0
three-cancer	ENSG00000071564	TCF3	UCEC	1	0	1
three-cancer	ENSG00000071626	DAZAP1	OV	1	0	1
three-cancer	ENSG00000071794	HLTF	OV	1	1	0
three-cancer	ENSG00000071894	CPSF1	CONTROL	1	1	0
three-cancer	ENSG00000071894	CPSF1	UCEC	1	0	1
three-cancer	ENSG00000071994	PDCD2	OV	1	0	1
three-cancer	ENSG00000071994	PDCD2	PRAD	1	0	1
three-cancer	ENSG00000071994	PDCD2	UCEC	1	0	1
three-cancer	ENSG00000072110	ACTN1	OV	1	1	0
three-cancer	ENSG00000072110	ACTN1	UCEC	1	1	0
three-cancer	ENSG00000072364	AFF4	CONTROL	1	0	1
three-cancer	ENSG00000072415	MPP5	CONTROL	1	0	1
three-cancer	ENSG00000072506	HSD17B10	CONTROL	1	0	1
three-cancer	ENSG00000072657	TRHDE	UCEC	1	1	0
three-cancer	ENSG00000072736	NFATC3	CONTROL	1	0	1
three-cancer	ENSG00000072818	ACAP1	CONTROL	1	0	1
three-cancer	ENSG00000072818	ACAP1	OV	1	0	1
three-cancer	ENSG00000072858	SIDT1	CONTROL	1	0	1
three-cancer	ENSG00000072864	NDE1	CONTROL	1	1	0
three-cancer	ENSG00000072952	MRVI1	UCEC	1	1	0
three-cancer	ENSG00000072958	AP1M1	PRAD	1	0	1
three-cancer	ENSG00000073578	SDHA	PRAD	1	1	0
three-cancer	ENSG00000073578	SDHA	UCEC	1	1	0
three-cancer	ENSG00000073614	KDM5A	UCEC	1	0	1
three-cancer	ENSG00000073849	ST6GAL1	OV	1	1	0
three-cancer	ENSG00000073849	ST6GAL1	UCEC	1	1	0
three-cancer	ENSG00000073910	FRY	CONTROL	1	0	1
three-cancer	ENSG00000074054	CLASP1	PRAD	1	1	0
three-cancer	ENSG00000074201	CLNS1A	CONTROL	1	1	0
three-cancer	ENSG00000074266	EED	CONTROL	1	0	1
three-cancer	ENSG00000074317	SNCB	CONTROL	1	1	0
three-cancer	ENSG00000074416	MGLL	OV	1	1	0
three-cancer	ENSG00000074416	MGLL	PRAD	1	1	0
three-cancer	ENSG00000074416	MGLL	UCEC	1	1	0
three-cancer	ENSG00000074660	SCARF1	CONTROL	1	1	0
three-cancer	ENSG00000074695	LMAN1	CONTROL	1	1	0
three-cancer	ENSG00000074695	LMAN1	UCEC	1	1	0
three-cancer	ENSG00000074706	IPCEF1	UCEC	1	0	1
three-cancer	ENSG00000074755	ZZEF1	CONTROL	1	1	0
three-cancer	ENSG00000074966	TXK	PRAD	1	1	0
three-cancer	ENSG00000075142	SRI	OV	1	0	1
three-cancer	ENSG00000075142	SRI	UCEC	1	0	1
three-cancer	ENSG00000075340	ADD2	CONTROL	1	1	0
three-cancer	ENSG00000075415	SLC25A3	OV	1	0	1
three-cancer	ENSG00000075415	SLC25A3	UCEC	1	0	1
three-cancer	ENSG00000075568	TMEM131	CONTROL	1	0	1
three-cancer	ENSG00000075624	ACTB	UCEC	1	1	0
three-cancer	ENSG00000075790	BCAP29	UCEC	1	1	0
three-cancer	ENSG00000075884	ARHGAP15	CONTROL	1	0	1
three-cancer	ENSG00000076043	REXO2	CONTROL	1	1	0
three-cancer	ENSG00000076108	BAZ2A	CONTROL	1	1	0
three-cancer	ENSG00000076662	ICAM3	CONTROL	1	0	1
three-cancer	ENSG00000076685	NT5C2	CONTROL	1	1	0
three-cancer	ENSG00000076770	MBNL3	OV	1	1	0
three-cancer	ENSG00000076924	XAB2	OV	1	0	1
three-cancer	ENSG00000076924	XAB2	PRAD	1	0	1
three-cancer	ENSG00000076924	XAB2	UCEC	1	0	1
three-cancer	ENSG00000076928	ARHGEF1	CONTROL	1	0	1
three-cancer	ENSG00000076928	ARHGEF1	PRAD	1	0	1
three-cancer	ENSG00000076928	ARHGEF1	UCEC	1	0	1
three-cancer	ENSG00000076984	MAP2K7	UCEC	1	0	1
three-cancer	ENSG00000077097	TOP2B	CONTROL	1	1	0
three-cancer	ENSG00000077380	DYNC1I2	OV	1	1	0
three-cancer	ENSG00000077420	APBB1IP	PRAD	1	0	1
three-cancer	ENSG00000077420	APBB1IP	UCEC	1	0	1
three-cancer	ENSG00000077585	GPR137B	OV	1	1	0
three-cancer	ENSG00000077721	UBE2A	CONTROL	1	0	1
three-cancer	ENSG00000077942	FBLN1	UCEC	1	1	0
three-cancer	ENSG00000078061	ARAF	OV	1	1	0
three-cancer	ENSG00000078304	PPP2R5C	CONTROL	1	0	1
three-cancer	ENSG00000078369	GNB1	OV	1	1	0
three-cancer	ENSG00000078369	GNB1	UCEC	1	1	0
three-cancer	ENSG00000078618	NRDC	OV	1	1	0
three-cancer	ENSG00000078668	VDAC3	UCEC	1	0	1
three-cancer	ENSG00000078699	CBFA2T2	PRAD	1	1	0
three-cancer	ENSG00000078808	SDF4	CONTROL	1	0	1
three-cancer	ENSG00000079246	XRCC5	OV	1	0	1
three-cancer	ENSG00000079246	XRCC5	PRAD	1	0	1
three-cancer	ENSG00000079246	XRCC5	UCEC	1	0	1
three-cancer	ENSG00000079263	SP140	CONTROL	1	0	1
three-cancer	ENSG00000079277	MKNK1	CONTROL	1	0	1
three-cancer	ENSG00000079277	MKNK1	OV	1	0	1
three-cancer	ENSG00000079313	REXO1	UCEC	1	0	1
three-cancer	ENSG00000079332	SAR1A	PRAD	1	1	0
three-cancer	ENSG00000079335	CDC14A	CONTROL	1	0	1
three-cancer	ENSG00000079459	FDFT1	PRAD	1	0	1
three-cancer	ENSG00000079691	CARMIL1	OV	1	1	0
three-cancer	ENSG00000079691	CARMIL1	UCEC	1	1	0
three-cancer	ENSG00000079739	PGM1	OV	1	1	0
three-cancer	ENSG00000079785	DDX1	CONTROL	1	0	1
three-cancer	ENSG00000079785	DDX1	OV	1	0	1
three-cancer	ENSG00000079785	DDX1	UCEC	1	0	1
three-cancer	ENSG00000079999	KEAP1	CONTROL	1	0	1
three-cancer	ENSG00000079999	KEAP1	OV	1	1	0
three-cancer	ENSG00000080007	DDX43	PRAD	1	1	0
three-cancer	ENSG00000080224	EPHA6	OV	1	1	0
three-cancer	ENSG00000080345	RIF1	CONTROL	1	0	1
three-cancer	ENSG00000080503	SMARCA2	CONTROL	1	1	0
three-cancer	ENSG00000080503	SMARCA2	OV	1	1	0
three-cancer	ENSG00000080503	SMARCA2	UCEC	1	1	0
three-cancer	ENSG00000081087	OSTM1	UCEC	1	1	0
three-cancer	ENSG00000081189	MEF2C	OV	1	1	0
three-cancer	ENSG00000081320	STK17B	PRAD	1	0	1
three-cancer	ENSG00000081791	DELE1	CONTROL	1	0	1
three-cancer	ENSG00000081870	HSPB11	CONTROL	1	0	1
three-cancer	ENSG00000082074	FYB1	CONTROL	1	1	0
three-cancer	ENSG00000082074	FYB1	OV	1	1	0
three-cancer	ENSG00000082074	FYB1	UCEC	1	1	0
three-cancer	ENSG00000082153	BZW1	OV	1	0	1
three-cancer	ENSG00000082153	BZW1	UCEC	1	0	1
three-cancer	ENSG00000082212	ME2	UCEC	1	1	0
three-cancer	ENSG00000082397	EPB41L3	CONTROL	1	1	0
three-cancer	ENSG00000082397	EPB41L3	UCEC	1	1	0
three-cancer	ENSG00000082641	NFE2L1	CONTROL	1	1	0
three-cancer	ENSG00000082781	ITGB5	CONTROL	1	0	1
three-cancer	ENSG00000083168	KAT6A	CONTROL	1	1	0
three-cancer	ENSG00000083457	ITGAE	PRAD	1	1	0
three-cancer	ENSG00000083457	ITGAE	UCEC	1	1	0
three-cancer	ENSG00000083828	ZNF586	OV	1	0	1
three-cancer	ENSG00000083845	RPS5	UCEC	1	0	1
three-cancer	ENSG00000084090	STARD7	PRAD	1	0	1
three-cancer	ENSG00000084092	NOA1	OV	1	0	1
three-cancer	ENSG00000084112	SSH1	UCEC	1	1	0
three-cancer	ENSG00000084207	GSTP1	UCEC	1	0	1
three-cancer	ENSG00000084623	EIF3I	PRAD	1	0	1
three-cancer	ENSG00000084636	COL16A1	UCEC	1	1	0
three-cancer	ENSG00000084710	EFR3B	CONTROL	1	1	0
three-cancer	ENSG00000084733	RAB10	OV	1	1	0
three-cancer	ENSG00000085265	FCN1	UCEC	1	0	1
three-cancer	ENSG00000085276	MECOM	UCEC	1	1	0
three-cancer	ENSG00000085415	SEH1L	CONTROL	1	0	1
three-cancer	ENSG00000085978	ATG16L1	UCEC	1	0	1
three-cancer	ENSG00000086102	NFX1	PRAD	1	1	0
three-cancer	ENSG00000086159	AQP6	OV	1	1	0
three-cancer	ENSG00000086506	HBQ1	CONTROL	1	1	0
three-cancer	ENSG00000086570	FAT2	OV	1	1	0
three-cancer	ENSG00000086589	RBM22	CONTROL	1	0	1
three-cancer	ENSG00000086589	RBM22	OV	1	0	1
three-cancer	ENSG00000086598	TMED2	CONTROL	1	1	0
three-cancer	ENSG00000087087	SRRT	PRAD	1	0	1		TRUE
three-cancer	ENSG00000087088	BAX	OV	1	0	1
three-cancer	ENSG00000087088	BAX	UCEC	1	0	1
three-cancer	ENSG00000087116	ADAMTS2	UCEC	1	1	0
three-cancer	ENSG00000087152	ATXN7L3	OV	1	1	0
three-cancer	ENSG00000087152	ATXN7L3	UCEC	1	1	0
three-cancer	ENSG00000087266	SH3BP2	OV	1	0	1
three-cancer	ENSG00000087269	NOP14	UCEC	1	0	1
three-cancer	ENSG00000087274	ADD1	OV	1	1	0
three-cancer	ENSG00000087302	RTRAF	CONTROL	1	0	1
three-cancer	ENSG00000087302	RTRAF	PRAD	1	0	1
three-cancer	ENSG00000087338	GMCL1	CONTROL	1	0	1
three-cancer	ENSG00000087365	SF3B2	PRAD	1	0	1
three-cancer	ENSG00000087365	SF3B2	UCEC	1	0	1
three-cancer	ENSG00000088053	GP6	CONTROL	1	0	1
three-cancer	ENSG00000088205	DDX18	CONTROL	1	0	1
three-cancer	ENSG00000088205	DDX18	OV	1	0	1
three-cancer	ENSG00000088448	ANKRD10	CONTROL	1	1	0
three-cancer	ENSG00000088766	CRLS1	CONTROL	1	1	0
three-cancer	ENSG00000088766	CRLS1	OV	1	1	0
three-cancer	ENSG00000088888	MAVS	UCEC	1	1	0
three-cancer	ENSG00000088930	XRN2	PRAD	1	0	1
three-cancer	ENSG00000088986	DYNLL1	UCEC	1	0	1
three-cancer	ENSG00000088992	TESC	OV	1	0	1
three-cancer	ENSG00000089063	TMEM230	CONTROL	1	0	1
three-cancer	ENSG00000089094	KDM2B	OV	1	0	1
three-cancer	ENSG00000089094	KDM2B	UCEC	1	0	1
three-cancer	ENSG00000089127	OAS1	CONTROL	1	1	0
three-cancer	ENSG00000089154	GCN1	UCEC	1	0	1
three-cancer	ENSG00000089157	RPLP0	UCEC	1	0	1
three-cancer	ENSG00000089159	PXN	CONTROL	1	0	1
three-cancer	ENSG00000089159	PXN	OV	1	0	1
three-cancer	ENSG00000089159	PXN	UCEC	1	0	1
three-cancer	ENSG00000089177	KIF16B	CONTROL	1	0	1
three-cancer	ENSG00000089248	ERP29	OV	1	0	1
three-cancer	ENSG00000089250	NOS1	PRAD	1	1	0
three-cancer	ENSG00000089280	FUS	CONTROL	1	0	1
three-cancer	ENSG00000089280	FUS	PRAD	1	0	1
three-cancer	ENSG00000089327	FXYD5	UCEC	1	1	0
three-cancer	ENSG00000089472	HEPH	OV	1	1	0
three-cancer	ENSG00000089486	CDIP1	UCEC	1	1	0
three-cancer	ENSG00000089693	MLF2	OV	1	0	1
three-cancer	ENSG00000089820	ARHGAP4	CONTROL	1	0	1
three-cancer	ENSG00000089820	ARHGAP4	UCEC	1	0	1
three-cancer	ENSG00000089902	RCOR1	UCEC	1	0	1
three-cancer	ENSG00000090020	SLC9A1	UCEC	1	1	0		TRUE
three-cancer	ENSG00000090238	YPEL3	UCEC	1	0	1
three-cancer	ENSG00000090266	NDUFB2	PRAD	1	0	1
three-cancer	ENSG00000090273	NUDC	CONTROL	1	1	0
three-cancer	ENSG00000090273	NUDC	OV	1	0	1
three-cancer	ENSG00000090316	MAEA	PRAD	1	0	1
three-cancer	ENSG00000090372	STRN4	OV	1	1	0
three-cancer	ENSG00000090372	STRN4	UCEC	1	1	0
three-cancer	ENSG00000090487	SPG21	OV	1	0	1
three-cancer	ENSG00000090487	SPG21	UCEC	1	0	1
three-cancer	ENSG00000090530	P3H2	CONTROL	1	1	0
three-cancer	ENSG00000090539	CHRD	OV	1	1	0
three-cancer	ENSG00000090615	GOLGA3	UCEC	1	0	1
three-cancer	ENSG00000090621	PABPC4	OV	1	0	1
three-cancer	ENSG00000090621	PABPC4	UCEC	1	0	1
three-cancer	ENSG00000090857	PDPR	CONTROL	1	1	0
three-cancer	ENSG00000090857	PDPR	OV	1	1	0
three-cancer	ENSG00000090863	GLG1	CONTROL	1	0	1
three-cancer	ENSG00000090863	GLG1	OV	1	1	0
three-cancer	ENSG00000090863	GLG1	UCEC	1	0	1
three-cancer	ENSG00000090989	EXOC1	PRAD	1	0	1
three-cancer	ENSG00000091010	POU4F3	OV	1	1	0
three-cancer	ENSG00000091039	OSBPL8	UCEC	1	1	0
three-cancer	ENSG00000091138	SLC26A3	OV	1	1	0
three-cancer	ENSG00000091140	DLD	OV	1	0	1
three-cancer	ENSG00000091164	TXNL1	CONTROL	1	1	0
three-cancer	ENSG00000091409	ITGA6	PRAD	1	1	0
three-cancer	ENSG00000091536	MYO15A	UCEC	1	1	0
three-cancer	ENSG00000091592	NLRP1	CONTROL	1	0	1
three-cancer	ENSG00000091592	NLRP1	OV	1	0	1
three-cancer	ENSG00000091640	SPAG7	OV	1	0	1
three-cancer	ENSG00000091656	ZFHX4	OV	1	1	0
three-cancer	ENSG00000091986	CCDC80	UCEC	1	1	0
three-cancer	ENSG00000092054	MYH7	OV	1	1	0
three-cancer	ENSG00000092054	MYH7	UCEC	1	1	0
three-cancer	ENSG00000092140	G2E3	UCEC	1	0	1
three-cancer	ENSG00000092201	SUPT16H	CONTROL	1	1	0
three-cancer	ENSG00000092201	SUPT16H	OV	1	0	1
three-cancer	ENSG00000092201	SUPT16H	UCEC	1	0	1
three-cancer	ENSG00000092203	TOX4	UCEC	1	0	1
three-cancer	ENSG00000092330	TINF2	OV	1	0	1
three-cancer	ENSG00000092330	TINF2	PRAD	1	0	1
three-cancer	ENSG00000092330	TINF2	UCEC	1	0	1
three-cancer	ENSG00000092421	SEMA6A	OV	1	1	0
three-cancer	ENSG00000092531	SNAP23	CONTROL	1	0	1
three-cancer	ENSG00000092621	PHGDH	OV	1	1	0
three-cancer	ENSG00000092820	EZR	OV	1	0	1
three-cancer	ENSG00000092847	AGO1	CONTROL	1	1	0
three-cancer	ENSG00000092847	AGO1	OV	1	1	0
three-cancer	ENSG00000092847	AGO1	PRAD	1	1	0
three-cancer	ENSG00000092847	AGO1	UCEC	1	1	0
three-cancer	ENSG00000092929	UNC13D	PRAD	1	1	0
three-cancer	ENSG00000093000	NUP50	OV	1	0	1
three-cancer	ENSG00000093144	ECHDC1	CONTROL	1	0	1
three-cancer	ENSG00000094631	HDAC6	UCEC	1	1	0
three-cancer	ENSG00000094975	SUCO	UCEC	1	0	1
three-cancer	ENSG00000095139	ARCN1	UCEC	1	0	1
three-cancer	ENSG00000095261	PSMD5	CONTROL	1	1	0
three-cancer	ENSG00000095319	NUP188	PRAD	1	0	1
three-cancer	ENSG00000095321	CRAT	OV	1	1	0
three-cancer	ENSG00000095321	CRAT	UCEC	1	1	0
three-cancer	ENSG00000095370	SH2D3C	CONTROL	1	0	1
three-cancer	ENSG00000095370	SH2D3C	PRAD	1	0	1
three-cancer	ENSG00000095370	SH2D3C	UCEC	1	0	1
three-cancer	ENSG00000095713	CRTAC1	PRAD	1	1	0
three-cancer	ENSG00000095787	WAC	UCEC	1	0	1
three-cancer	ENSG00000095951	HIVEP1	PRAD	1	0	1
three-cancer	ENSG00000096006	CRISP3	CONTROL	1	1	0
three-cancer	ENSG00000096060	FKBP5	OV	1	0	1
three-cancer	ENSG00000096060	FKBP5	UCEC	1	1	0
three-cancer	ENSG00000096063	SRPK1	OV	1	0	1
three-cancer	ENSG00000096070	BRPF3	OV	1	0	1
three-cancer	ENSG00000096070	BRPF3	UCEC	1	0	1
three-cancer	ENSG00000096384	HSP90AB1	OV	1	0	1
three-cancer	ENSG00000096384	HSP90AB1	UCEC	1	0	1
three-cancer	ENSG00000096401	CDC5L	CONTROL	1	0	1
three-cancer	ENSG00000096717	SIRT1	CONTROL	1	1	0
three-cancer	ENSG00000099246	RAB18	CONTROL	1	0	1
three-cancer	ENSG00000099290	WASHC2A	CONTROL	1	0	1
three-cancer	ENSG00000099308	MAST3	OV	1	0	1
three-cancer	ENSG00000099341	PSMD8	PRAD	1	0	1		TRUE
three-cancer	ENSG00000099385	BCL7C	PRAD	1	0	1
three-cancer	ENSG00000099385	BCL7C	UCEC	1	0	1
three-cancer	ENSG00000099625	CBARP	OV	1	1	0
three-cancer	ENSG00000099783	HNRNPM	OV	1	0	1
three-cancer	ENSG00000099783	HNRNPM	UCEC	1	0	1
three-cancer	ENSG00000099795	NDUFB7	CONTROL	1	0	1
three-cancer	ENSG00000099800	TIMM13	UCEC	1	0	1
three-cancer	ENSG00000099875	MKNK2	UCEC	1	0	1
three-cancer	ENSG00000099901	RANBP1	CONTROL	1	0	1
three-cancer	ENSG00000099901	RANBP1	UCEC	1	0	1
three-cancer	ENSG00000099917	MED15	CONTROL	1	0	1
three-cancer	ENSG00000099956	SMARCB1	OV	1	0	1
three-cancer	ENSG00000099991	CABIN1	CONTROL	1	0	1
three-cancer	ENSG00000099994	SUSD2	UCEC	1	1	0
three-cancer	ENSG00000100028	SNRPD3	PRAD	1	0	1
three-cancer	ENSG00000100029	PES1	CONTROL	1	0	1
three-cancer	ENSG00000100030	MAPK1	OV	1	1	0
three-cancer	ENSG00000100030	MAPK1	UCEC	1	1	0
three-cancer	ENSG00000100055	CYTH4	UCEC	1	0	1
three-cancer	ENSG00000100092	SH3BP1	PRAD	1	0	1
three-cancer	ENSG00000100109	TFIP11	CONTROL	1	0	1
three-cancer	ENSG00000100129	EIF3L	OV	1	0	1
three-cancer	ENSG00000100129	EIF3L	UCEC	1	0	1
three-cancer	ENSG00000100138	SNU13	UCEC	1	0	1
three-cancer	ENSG00000100201	DDX17	UCEC	1	1	0
three-cancer	ENSG00000100207	TCF20	PRAD	1	1	0
three-cancer	ENSG00000100207	TCF20	UCEC	1	0	1
three-cancer	ENSG00000100216	TOMM22	UCEC	1	0	1
three-cancer	ENSG00000100221	JOSD1	UCEC	1	0	1
three-cancer	ENSG00000100239	PPP6R2	PRAD	1	0	1
three-cancer	ENSG00000100239	PPP6R2	UCEC	1	1	0
three-cancer	ENSG00000100241	SBF1	PRAD	1	0	1
three-cancer	ENSG00000100266	PACSIN2	CONTROL	1	1	0
three-cancer	ENSG00000100266	PACSIN2	OV	1	1	0
three-cancer	ENSG00000100266	PACSIN2	UCEC	1	1	0
three-cancer	ENSG00000100271	TTLL1	CONTROL	1	1	0
three-cancer	ENSG00000100284	TOM1	CONTROL	1	0	1
three-cancer	ENSG00000100292	HMOX1	CONTROL	1	0	1
three-cancer	ENSG00000100292	HMOX1	OV	1	0	1
three-cancer	ENSG00000100296	THOC5	OV	1	0	1
three-cancer	ENSG00000100300	TSPO	UCEC	1	0	1
three-cancer	ENSG00000100316	RPL3	UCEC	1	0	1
three-cancer	ENSG00000100325	ASCC2	OV	1	0	1
three-cancer	ENSG00000100325	ASCC2	PRAD	1	0	1
three-cancer	ENSG00000100325	ASCC2	UCEC	1	0	1
three-cancer	ENSG00000100342	APOL1	CONTROL	1	1	0
three-cancer	ENSG00000100345	MYH9	CONTROL	1	1	0
three-cancer	ENSG00000100345	MYH9	OV	1	1	0
three-cancer	ENSG00000100345	MYH9	UCEC	1	1	0
three-cancer	ENSG00000100347	SAMM50	OV	1	0	1
three-cancer	ENSG00000100353	EIF3D	PRAD	1	0	1
three-cancer	ENSG00000100353	EIF3D	UCEC	1	0	1
three-cancer	ENSG00000100354	TNRC6B	PRAD	1	0	1
three-cancer	ENSG00000100362	PVALB	CONTROL	1	0	1
three-cancer	ENSG00000100362	PVALB	UCEC	1	0	1
three-cancer	ENSG00000100364	KIAA0930	OV	1	0	1
three-cancer	ENSG00000100387	RBX1	UCEC	1	0	1
three-cancer	ENSG00000100401	RANGAP1	UCEC	1	0	1
three-cancer	ENSG00000100412	ACO2	PRAD	1	0	1
three-cancer	ENSG00000100422	CERK	UCEC	1	0	1
three-cancer	ENSG00000100453	GZMB	CONTROL	1	0	1
three-cancer	ENSG00000100485	SOS2	CONTROL	1	0	1
three-cancer	ENSG00000100503	NIN	OV	1	1	0
three-cancer	ENSG00000100532	CGRRF1	CONTROL	1	0	1
three-cancer	ENSG00000100567	PSMA3	CONTROL	1	0	1
three-cancer	ENSG00000100567	PSMA3	OV	1	0	1
three-cancer	ENSG00000100580	TMED8	CONTROL	1	1	0	TRUE	TRUE
three-cancer	ENSG00000100591	AHSA1	OV	1	0	1
three-cancer	ENSG00000100591	AHSA1	PRAD	1	0	1
three-cancer	ENSG00000100599	RIN3	OV	1	0	1
three-cancer	ENSG00000100612	DHRS7	PRAD	1	0	1
three-cancer	ENSG00000100632	ERH	CONTROL	1	0	1
three-cancer	ENSG00000100650	SRSF5	UCEC	1	0	1
three-cancer	ENSG00000100714	MTHFD1	CONTROL	1	0	1
three-cancer	ENSG00000100722	ZC3H14	OV	1	1	0
three-cancer	ENSG00000100804	PSMB5	UCEC	1	0	1
three-cancer	ENSG00000100813	ACIN1	CONTROL	1	0	1
three-cancer	ENSG00000100813	ACIN1	UCEC	1	0	1
three-cancer	ENSG00000100815	TRIP11	CONTROL	1	1	0
three-cancer	ENSG00000100836	PABPN1	UCEC	1	1	0
three-cancer	ENSG00000100852	ARHGAP5	CONTROL	1	0	1
three-cancer	ENSG00000100852	ARHGAP5	OV	1	1	0
three-cancer	ENSG00000100852	ARHGAP5	UCEC	1	0	1
three-cancer	ENSG00000100884	CPNE6	OV	1	1	0
three-cancer	ENSG00000100897	DCAF11	CONTROL	1	1	0
three-cancer	ENSG00000100897	DCAF11	UCEC	1	0	1
three-cancer	ENSG00000100934	SEC23A	OV	1	1	0
three-cancer	ENSG00000100938	GMPR2	UCEC	1	0	1
three-cancer	ENSG00000100991	TRPC4AP	OV	1	0	1
three-cancer	ENSG00000100994	PYGB	UCEC	1	1	0
three-cancer	ENSG00000101017	CD40	OV	1	1	0
three-cancer	ENSG00000101017	CD40	PRAD	1	1	0
three-cancer	ENSG00000101019	UQCC1	OV	1	1	0
three-cancer	ENSG00000101057	MYBL2	CONTROL	1	1	0
three-cancer	ENSG00000101082	SLA2	OV	1	1	0
three-cancer	ENSG00000101082	SLA2	UCEC	1	1	0
three-cancer	ENSG00000101096	NFATC2	OV	1	0	1
three-cancer	ENSG00000101096	NFATC2	PRAD	1	1	0
three-cancer	ENSG00000101096	NFATC2	UCEC	1	1	0
three-cancer	ENSG00000101109	STK4	OV	1	1	0
three-cancer	ENSG00000101152	DNAJC5	CONTROL	1	1	0
three-cancer	ENSG00000101158	NELFCD	UCEC	1	1	0
three-cancer	ENSG00000101160	CTSZ	OV	1	0	1
three-cancer	ENSG00000101161	PRPF6	CONTROL	1	0	1
three-cancer	ENSG00000101162	TUBB1	CONTROL	1	0	1
three-cancer	ENSG00000101199	ARFGAP1	OV	1	1	0
three-cancer	ENSG00000101213	PTK6	CONTROL	1	1	0
three-cancer	ENSG00000101213	PTK6	UCEC	1	1	0
three-cancer	ENSG00000101224	CDC25B	CONTROL	1	0	1
three-cancer	ENSG00000101224	CDC25B	OV	1	0	1
three-cancer	ENSG00000101265	RASSF2	CONTROL	1	0	1
three-cancer	ENSG00000101265	RASSF2	UCEC	1	0	1
three-cancer	ENSG00000101310	SEC23B	CONTROL	1	1	0
three-cancer	ENSG00000101310	SEC23B	OV	1	0	1
three-cancer	ENSG00000101335	MYL9	UCEC	1	1	0
three-cancer	ENSG00000101336	HCK	UCEC	1	0	1
three-cancer	ENSG00000101337	TM9SF4	UCEC	1	1	0
three-cancer	ENSG00000101343	CRNKL1	UCEC	1	0	1
three-cancer	ENSG00000101347	SAMHD1	UCEC	1	0	1
three-cancer	ENSG00000101350	KIF3B	OV	1	0	1
three-cancer	ENSG00000101350	KIF3B	UCEC	1	0	1
three-cancer	ENSG00000101361	NOP56	OV	1	0	1
three-cancer	ENSG00000101367	MAPRE1	OV	1	1	0
three-cancer	ENSG00000101367	MAPRE1	PRAD	1	1	0
three-cancer	ENSG00000101367	MAPRE1	UCEC	1	1	0
three-cancer	ENSG00000101425	BPI	UCEC	1	1	0
three-cancer	ENSG00000101439	CST3	UCEC	1	1	0
three-cancer	ENSG00000101445	PPP1R16B	UCEC	1	0	1
three-cancer	ENSG00000101473	ACOT8	CONTROL	1	1	0
three-cancer	ENSG00000101596	SMCHD1	CONTROL	1	1	0
three-cancer	ENSG00000101605	MYOM1	CONTROL	1	0	1
three-cancer	ENSG00000101608	MYL12A	CONTROL	1	0	1
three-cancer	ENSG00000101608	MYL12A	UCEC	1	0	1
three-cancer	ENSG00000101639	CEP192	PRAD	1	1	0
three-cancer	ENSG00000101752	MIB1	OV	1	1	0
three-cancer	ENSG00000101752	MIB1	PRAD	1	1	0
three-cancer	ENSG00000101752	MIB1	UCEC	1	1	0
three-cancer	ENSG00000101849	TBL1X	CONTROL	1	0	1
three-cancer	ENSG00000101849	TBL1X	PRAD	1	0	1
three-cancer	ENSG00000101856	PGRMC1	CONTROL	1	0	1
three-cancer	ENSG00000101868	POLA1	CONTROL	1	0	1
three-cancer	ENSG00000101911	PRPS2	PRAD	1	0	1
three-cancer	ENSG00000101966	XIAP	CONTROL	1	0	1
three-cancer	ENSG00000101966	XIAP	OV	1	0	1
three-cancer	ENSG00000101972	STAG2	OV	1	1	0
three-cancer	ENSG00000101981	F9	CONTROL	1	1	0
three-cancer	ENSG00000102001	CACNA1F	OV	1	1	0
three-cancer	ENSG00000102001	CACNA1F	UCEC	1	1	0
three-cancer	ENSG00000102048	ASB9	CONTROL	1	1	0
three-cancer	ENSG00000102054	RBBP7	CONTROL	1	0	1
three-cancer	ENSG00000102057	KCND1	OV	1	1	0
three-cancer	ENSG00000102096	PIM2	PRAD	1	0	1
three-cancer	ENSG00000102096	PIM2	UCEC	1	0	1
three-cancer	ENSG00000102119	EMD	OV	1	1	0
three-cancer	ENSG00000102119	EMD	UCEC	1	1	0
three-cancer	ENSG00000102144	PGK1	UCEC	1	1	0
three-cancer	ENSG00000102221	JADE3	CONTROL	1	1	0
three-cancer	ENSG00000102221	JADE3	OV	1	1	0
three-cancer	ENSG00000102226	USP11	CONTROL	1	0	1
three-cancer	ENSG00000102241	HTATSF1	UCEC	1	0	1
three-cancer	ENSG00000102316	MAGED2	CONTROL	1	1	0
three-cancer	ENSG00000102316	MAGED2	UCEC	1	1	0
three-cancer	ENSG00000102317	RBM3	UCEC	1	0	1
three-cancer	ENSG00000102524	TNFSF13B	CONTROL	1	1	0
three-cancer	ENSG00000102572	STK24	CONTROL	1	1	0
three-cancer	ENSG00000102572	STK24	OV	1	1	0
three-cancer	ENSG00000102572	STK24	UCEC	1	1	0
three-cancer	ENSG00000102699	PARP4	OV	1	0	1
three-cancer	ENSG00000102753	KPNA3	UCEC	1	0	1
three-cancer	ENSG00000102780	DGKH	UCEC	1	1	0
three-cancer	ENSG00000102786	INTS6	OV	1	1	0
three-cancer	ENSG00000102837	OLFM4	UCEC	1	1	0
three-cancer	ENSG00000102871	TRADD	PRAD	1	0	1
three-cancer	ENSG00000102878	HSF4	OV	1	1	0
three-cancer	ENSG00000102879	CORO1A	CONTROL	1	0	1
three-cancer	ENSG00000102879	CORO1A	PRAD	1	0	1
three-cancer	ENSG00000102900	NUP93	CONTROL	1	0	1
three-cancer	ENSG00000102900	NUP93	OV	1	0	1
three-cancer	ENSG00000102962	CCL22	CONTROL	1	1	0
three-cancer	ENSG00000102981	PARD6A	UCEC	1	1	0
three-cancer	ENSG00000103035	PSMD7	CONTROL	1	0	1
three-cancer	ENSG00000103035	PSMD7	OV	1	0	1
three-cancer	ENSG00000103035	PSMD7	UCEC	1	0	1
three-cancer	ENSG00000103067	ESRP2	OV	1	1	0
three-cancer	ENSG00000103091	WDR59	UCEC	1	0	1
three-cancer	ENSG00000103121	CMC2	CONTROL	1	1	0
three-cancer	ENSG00000103175	WFDC1	UCEC	1	1	0
three-cancer	ENSG00000103194	USP10	OV	1	1	0
three-cancer	ENSG00000103194	USP10	UCEC	1	1	0
three-cancer	ENSG00000103197	TSC2	CONTROL	1	0	1
three-cancer	ENSG00000103197	TSC2	OV	1	0	1
three-cancer	ENSG00000103202	NME4	UCEC	1	1	0
three-cancer	ENSG00000103275	UBE2I	OV	1	0	1
three-cancer	ENSG00000103335	PIEZO1	OV	1	1	0
three-cancer	ENSG00000103342	GSPT1	CONTROL	1	1	0
three-cancer	ENSG00000103375	AQP8	CONTROL	1	1	0
three-cancer	ENSG00000103429	BFAR	CONTROL	1	0	1
three-cancer	ENSG00000103490	PYCARD	UCEC	1	0	1
three-cancer	ENSG00000103549	RNF40	UCEC	1	0	1
three-cancer	ENSG00000103591	AAGAB	CONTROL	1	0	1
three-cancer	ENSG00000103769	RAB11A	UCEC	1	0	1
three-cancer	ENSG00000103811	CTSH	UCEC	1	0	1
three-cancer	ENSG00000103855	CD276	UCEC	1	1	0
three-cancer	ENSG00000103966	EHD4	OV	1	0	1
three-cancer	ENSG00000104055	TGM5	UCEC	1	1	0
three-cancer	ENSG00000104064	GABPB1	PRAD	1	1	0
three-cancer	ENSG00000104067	TJP1	OV	1	1	0
three-cancer	ENSG00000104093	DMXL2	OV	1	0	1
three-cancer	ENSG00000104131	EIF3J	PRAD	1	0	1
three-cancer	ENSG00000104219	ZDHHC2	CONTROL	1	1	0
three-cancer	ENSG00000104228	TRIM35	CONTROL	1	1	0
three-cancer	ENSG00000104228	TRIM35	UCEC	1	1	0
three-cancer	ENSG00000104237	RP1	UCEC	1	1	0
three-cancer	ENSG00000104290	FZD3	CONTROL	1	1	0
three-cancer	ENSG00000104365	IKBKB	OV	1	1	0
three-cancer	ENSG00000104419	NDRG1	OV	1	0	1
three-cancer	ENSG00000104419	NDRG1	UCEC	1	0	1
three-cancer	ENSG00000104517	UBR5	OV	1	1	0
three-cancer	ENSG00000104518	GSDMD	CONTROL	1	0	1
three-cancer	ENSG00000104518	GSDMD	PRAD	1	0	1
three-cancer	ENSG00000104518	GSDMD	UCEC	1	0	1
three-cancer	ENSG00000104529	EEF1D	UCEC	1	0	1
three-cancer	ENSG00000104687	GSR	CONTROL	1	1	0
three-cancer	ENSG00000104695	PPP2CB	CONTROL	1	0	1
three-cancer	ENSG00000104714	ERICH1	OV	1	0	1
three-cancer	ENSG00000104714	ERICH1	UCEC	1	0	1
three-cancer	ENSG00000104763	ASAH1	UCEC	1	1	0
three-cancer	ENSG00000104812	GYS1	CONTROL	1	0	1
three-cancer	ENSG00000104814	MAP4K1	OV	1	0	1
three-cancer	ENSG00000104814	MAP4K1	UCEC	1	0	1
three-cancer	ENSG00000104823	ECH1	CONTROL	1	0	1
three-cancer	ENSG00000104848	KCNA7	CONTROL	1	1	0
three-cancer	ENSG00000104852	SNRNP70	UCEC	1	0	1
three-cancer	ENSG00000104853	CLPTM1	OV	1	0	1
three-cancer	ENSG00000104856	RELB	OV	1	0	1
three-cancer	ENSG00000104859	CLASRP	CONTROL	1	0	1
three-cancer	ENSG00000104894	CD37	OV	1	0	1
three-cancer	ENSG00000104904	OAZ1	UCEC	1	1	0
three-cancer	ENSG00000104907	TRMT1	CONTROL	1	0	1
three-cancer	ENSG00000104915	STX10	OV	1	0	1
three-cancer	ENSG00000104915	STX10	UCEC	1	0	1
three-cancer	ENSG00000104964	TLE5	CONTROL	1	0	1
three-cancer	ENSG00000104974	LILRA1	OV	1	0	1
three-cancer	ENSG00000104979	C19orf53	OV	1	0	1
three-cancer	ENSG00000105053	VRK3	CONTROL	1	0	1
three-cancer	ENSG00000105053	VRK3	OV	1	0	1
three-cancer	ENSG00000105063	PPP6R1	OV	1	1	0
three-cancer	ENSG00000105122	RASAL3	CONTROL	1	0	1
three-cancer	ENSG00000105122	RASAL3	UCEC	1	0	1
three-cancer	ENSG00000105171	POP4	CONTROL	1	0	1
three-cancer	ENSG00000105186	ANKRD27	OV	1	0	1
three-cancer	ENSG00000105193	RPS16	UCEC	1	0	1
three-cancer	ENSG00000105197	TIMM50	CONTROL	1	0	1
three-cancer	ENSG00000105197	TIMM50	OV	1	0	1
three-cancer	ENSG00000105197	TIMM50	PRAD	1	0	1
three-cancer	ENSG00000105220	GPI	OV	1	1	0
three-cancer	ENSG00000105221	AKT2	CONTROL	1	1	0
three-cancer	ENSG00000105287	PRKD2	OV	1	0	1
three-cancer	ENSG00000105357	MYH14	OV	1	1	0
three-cancer	ENSG00000105372	RPS19	UCEC	1	0	1
three-cancer	ENSG00000105374	NKG7	CONTROL	1	1	0
three-cancer	ENSG00000105397	TYK2	PRAD	1	0	1
three-cancer	ENSG00000105397	TYK2	UCEC	1	0	1
three-cancer	ENSG00000105398	SULT2A1	CONTROL	1	1	0
three-cancer	ENSG00000105426	PTPRS	UCEC	1	1	0		TRUE
three-cancer	ENSG00000105438	KDELR1	UCEC	1	1	0
three-cancer	ENSG00000105447	GRWD1	OV	1	1	0
three-cancer	ENSG00000105486	LIG1	CONTROL	1	1	0
three-cancer	ENSG00000105486	LIG1	UCEC	1	1	0
three-cancer	ENSG00000105568	PPP2R1A	PRAD	1	0	1
three-cancer	ENSG00000105576	TNPO2	UCEC	1	1	0
three-cancer	ENSG00000105618	PRPF31	CONTROL	1	0	1
three-cancer	ENSG00000105618	PRPF31	UCEC	1	0	1
three-cancer	ENSG00000105639	JAK3	CONTROL	1	0	1
three-cancer	ENSG00000105640	RPL18A	UCEC	1	0	1
three-cancer	ENSG00000105669	COPE	CONTROL	1	0	1
three-cancer	ENSG00000105671	DDX49	CONTROL	1	0	1
three-cancer	ENSG00000105671	DDX49	UCEC	1	0	1
three-cancer	ENSG00000105698	USF2	OV	1	1	0
three-cancer	ENSG00000105738	SIPA1L3	CONTROL	1	0	1
three-cancer	ENSG00000105819	PMPCB	CONTROL	1	0	1
three-cancer	ENSG00000105829	BET1	CONTROL	1	1	0
three-cancer	ENSG00000105851	PIK3CG	CONTROL	1	0	1	TRUE	TRUE
three-cancer	ENSG00000105851	PIK3CG	UCEC	1	1	0		TRUE
three-cancer	ENSG00000105855	ITGB8	OV	1	1	0
three-cancer	ENSG00000105953	OGDH	OV	1	0	1
three-cancer	ENSG00000106052	TAX1BP1	UCEC	1	0	1
three-cancer	ENSG00000106105	GARS	PRAD	1	0	1
three-cancer	ENSG00000106144	CASP2	OV	1	1	0
three-cancer	ENSG00000106153	CHCHD2	OV	1	0	1
three-cancer	ENSG00000106153	CHCHD2	PRAD	1	0	1
three-cancer	ENSG00000106211	HSPB1	UCEC	1	1	0
three-cancer	ENSG00000106244	PDAP1	UCEC	1	1	0
three-cancer	ENSG00000106245	BUD31	OV	1	0	1
three-cancer	ENSG00000106261	ZKSCAN1	CONTROL	1	0	1
three-cancer	ENSG00000106263	EIF3B	PRAD	1	0	1
three-cancer	ENSG00000106263	EIF3B	UCEC	1	0	1
three-cancer	ENSG00000106344	RBM28	OV	1	1	0
three-cancer	ENSG00000106346	USP42	CONTROL	1	0	1
three-cancer	ENSG00000106346	USP42	OV	1	1	0
three-cancer	ENSG00000106348	IMPDH1	CONTROL	1	0	1
three-cancer	ENSG00000106392	C1GALT1	CONTROL	1	0	1
three-cancer	ENSG00000106400	ZNHIT1	OV	1	0	1
three-cancer	ENSG00000106400	ZNHIT1	PRAD	1	0	1
three-cancer	ENSG00000106483	SFRP4	UCEC	1	1	0
three-cancer	ENSG00000106538	RARRES2	UCEC	1	1	0
three-cancer	ENSG00000106554	CHCHD3	PRAD	1	0	1
three-cancer	ENSG00000106560	GIMAP2	OV	1	0	1
three-cancer	ENSG00000106560	GIMAP2	UCEC	1	0	1
three-cancer	ENSG00000106605	BLVRA	PRAD	1	0	1
three-cancer	ENSG00000106609	TMEM248	CONTROL	1	0	1
three-cancer	ENSG00000106609	TMEM248	UCEC	1	1	0
three-cancer	ENSG00000106617	PRKAG2	CONTROL	1	0	1
three-cancer	ENSG00000106617	PRKAG2	OV	1	0	1
three-cancer	ENSG00000106617	PRKAG2	UCEC	1	1	0
three-cancer	ENSG00000106628	POLD2	CONTROL	1	0	1
three-cancer	ENSG00000106628	POLD2	UCEC	1	0	1
three-cancer	ENSG00000106635	BCL7B	CONTROL	1	0	1
three-cancer	ENSG00000106635	BCL7B	UCEC	1	1	0
three-cancer	ENSG00000106636	YKT6	CONTROL	1	0	1
three-cancer	ENSG00000106636	YKT6	OV	1	0	1
three-cancer	ENSG00000106683	LIMK1	OV	1	1	0
three-cancer	ENSG00000106683	LIMK1	UCEC	1	1	0
three-cancer	ENSG00000106688	SLC1A1	CONTROL	1	1	0
three-cancer	ENSG00000106723	SPIN1	CONTROL	1	1	0
three-cancer	ENSG00000106785	TRIM14	OV	1	0	1
three-cancer	ENSG00000106785	TRIM14	UCEC	1	0	1
three-cancer	ENSG00000106789	CORO2A	UCEC	1	1	0
three-cancer	ENSG00000106803	SEC61B	UCEC	1	0	1
three-cancer	ENSG00000106829	TLE4	OV	1	0	1
three-cancer	ENSG00000106948	AKNA	PRAD	1	0	1		TRUE
three-cancer	ENSG00000106976	DNM1	UCEC	1	1	0
three-cancer	ENSG00000107021	TBC1D13	CONTROL	1	1	0
three-cancer	ENSG00000107021	TBC1D13	OV	1	1	0
three-cancer	ENSG00000107021	TBC1D13	UCEC	1	1	0
three-cancer	ENSG00000107036	RIC1	CONTROL	1	0	1
three-cancer	ENSG00000107201	DDX58	CONTROL	1	1	0
three-cancer	ENSG00000107263	RAPGEF1	CONTROL	1	0	1
three-cancer	ENSG00000107263	RAPGEF1	OV	1	0	1
three-cancer	ENSG00000107341	UBE2R2	OV	1	0	1
three-cancer	ENSG00000107371	EXOSC3	UCEC	1	1	0
three-cancer	ENSG00000107372	ZFAND5	UCEC	1	0	1
three-cancer	ENSG00000107581	EIF3A	CONTROL	1	1	0
three-cancer	ENSG00000107581	EIF3A	PRAD	1	0	1
three-cancer	ENSG00000107593	PKD2L1	OV	1	1	0
three-cancer	ENSG00000107625	DDX50	OV	1	0	1
three-cancer	ENSG00000107651	SEC23IP	CONTROL	1	1	0
three-cancer	ENSG00000107745	MICU1	UCEC	1	1	0
three-cancer	ENSG00000107816	LZTS2	UCEC	1	1	0
three-cancer	ENSG00000107819	SFXN3	UCEC	1	1	0
three-cancer	ENSG00000107882	SUFU	OV	1	1	0
three-cancer	ENSG00000107929	LARP4B	CONTROL	1	0	1
three-cancer	ENSG00000107949	BCCIP	OV	1	0	1
three-cancer	ENSG00000107968	MAP3K8	CONTROL	1	0	1
three-cancer	ENSG00000108001	EBF3	PRAD	1	1	0
three-cancer	ENSG00000108021	TASOR2	CONTROL	1	1	0
three-cancer	ENSG00000108100	CCNY	PRAD	1	1	0
three-cancer	ENSG00000108106	UBE2S	PRAD	1	0	1
three-cancer	ENSG00000108106	UBE2S	UCEC	1	0	1
three-cancer	ENSG00000108107	RPL28	UCEC	1	0	1
three-cancer	ENSG00000108256	NUFIP2	CONTROL	1	0	1
three-cancer	ENSG00000108262	GIT1	OV	1	0	1
three-cancer	ENSG00000108298	RPL19	UCEC	1	0	1
three-cancer	ENSG00000108306	FBXL20	CONTROL	1	1	0
three-cancer	ENSG00000108306	FBXL20	OV	1	1	0
three-cancer	ENSG00000108306	FBXL20	PRAD	1	1	0
three-cancer	ENSG00000108306	FBXL20	UCEC	1	0	1
three-cancer	ENSG00000108312	UBTF	CONTROL	1	0	1
three-cancer	ENSG00000108312	UBTF	OV	1	0	1
three-cancer	ENSG00000108344	PSMD3	CONTROL	1	0	1
three-cancer	ENSG00000108344	PSMD3	UCEC	1	0	1
three-cancer	ENSG00000108379	WNT3	OV	1	1	0
three-cancer	ENSG00000108387	SEPTIN4	OV	1	1	0
three-cancer	ENSG00000108395	TRIM37	CONTROL	1	1	0
three-cancer	ENSG00000108395	TRIM37	UCEC	1	0	1
three-cancer	ENSG00000108433	GOSR2	OV	1	1	0
three-cancer	ENSG00000108509	CAMTA2	OV	1	1	0
three-cancer	ENSG00000108509	CAMTA2	UCEC	1	1	0
three-cancer	ENSG00000108518	PFN1	OV	1	1	0
three-cancer	ENSG00000108523	RNF167	CONTROL	1	0	1
three-cancer	ENSG00000108523	RNF167	OV	1	0	1
three-cancer	ENSG00000108528	SLC25A11	CONTROL	1	0	1
three-cancer	ENSG00000108576	SLC6A4	OV	1	1	0
three-cancer	ENSG00000108592	FTSJ3	CONTROL	1	0	1
three-cancer	ENSG00000108592	FTSJ3	OV	1	0	1
three-cancer	ENSG00000108604	SMARCD2	CONTROL	1	0	1
three-cancer	ENSG00000108604	SMARCD2	OV	1	0	1
three-cancer	ENSG00000108651	UTP6	CONTROL	1	1	0
three-cancer	ENSG00000108651	UTP6	PRAD	1	0	1
three-cancer	ENSG00000108654	DDX5	UCEC	1	0	1
three-cancer	ENSG00000108669	CYTH1	UCEC	1	0	1
three-cancer	ENSG00000108788	MLX	CONTROL	1	0	1
three-cancer	ENSG00000108798	ABI3	PRAD	1	0	1
three-cancer	ENSG00000108798	ABI3	UCEC	1	0	1
three-cancer	ENSG00000108828	VAT1	OV	1	0	1
three-cancer	ENSG00000108828	VAT1	UCEC	1	1	0
three-cancer	ENSG00000108840	HDAC5	OV	1	1	0
three-cancer	ENSG00000108840	HDAC5	UCEC	1	1	0
three-cancer	ENSG00000108883	EFTUD2	PRAD	1	1	0
three-cancer	ENSG00000108883	EFTUD2	UCEC	1	1	0
three-cancer	ENSG00000108946	PRKAR1A	OV	1	1	0
three-cancer	ENSG00000109046	WSB1	CONTROL	1	0	1
three-cancer	ENSG00000109084	TMEM97	CONTROL	1	1	0
three-cancer	ENSG00000109220	CHIC2	OV	1	0	1
three-cancer	ENSG00000109320	NFKB1	OV	1	0	1
three-cancer	ENSG00000109320	NFKB1	UCEC	1	0	1
three-cancer	ENSG00000109339	MAPK10	CONTROL	1	1	0
three-cancer	ENSG00000109436	TBC1D9	OV	1	0	1
three-cancer	ENSG00000109452	INPP4B	UCEC	1	1	0
three-cancer	ENSG00000109466	KLHL2	CONTROL	1	0	1
three-cancer	ENSG00000109471	IL2	OV	1	1	0
three-cancer	ENSG00000109475	RPL34	UCEC	1	0	1
three-cancer	ENSG00000109511	ANXA10	OV	1	1	0
three-cancer	ENSG00000109606	DHX15	PRAD	1	0	1
three-cancer	ENSG00000109606	DHX15	UCEC	1	0	1
three-cancer	ENSG00000109794	FAM149A	UCEC	1	1	0
three-cancer	ENSG00000109846	CRYAB	UCEC	1	1	0
three-cancer	ENSG00000109906	ZBTB16	UCEC	1	1	0
three-cancer	ENSG00000109917	ZPR1	CONTROL	1	0	1
three-cancer	ENSG00000109917	ZPR1	UCEC	1	0	1
three-cancer	ENSG00000109971	HSPA8	PRAD	1	0	1
three-cancer	ENSG00000110031	LPXN	UCEC	1	0	1
three-cancer	ENSG00000110048	OSBP	CONTROL	1	0	1
three-cancer	ENSG00000110048	OSBP	OV	1	0	1
three-cancer	ENSG00000110066	KMT5B	CONTROL	1	1	0
three-cancer	ENSG00000110090	CPT1A	UCEC	1	1	0
three-cancer	ENSG00000110092	CCND1	PRAD	1	1	0
three-cancer	ENSG00000110107	PRPF19	CONTROL	1	1	0
three-cancer	ENSG00000110108	TMEM109	PRAD	1	1	0
three-cancer	ENSG00000110108	TMEM109	UCEC	1	1	0
three-cancer	ENSG00000110172	CHORDC1	OV	1	0	1
three-cancer	ENSG00000110172	CHORDC1	PRAD	1	0	1
three-cancer	ENSG00000110243	APOA5	CONTROL	1	1	0
three-cancer	ENSG00000110244	APOA4	UCEC	1	1	0
three-cancer	ENSG00000110315	RNF141	PRAD	1	0	1
three-cancer	ENSG00000110324	IL10RA	OV	1	0	1
three-cancer	ENSG00000110330	BIRC2	OV	1	1	0
three-cancer	ENSG00000110395	CBL	OV	1	1	0
three-cancer	ENSG00000110435	PDHX	CONTROL	1	0	1
three-cancer	ENSG00000110455	ACCS	CONTROL	1	1	0
three-cancer	ENSG00000110697	PITPNM1	CONTROL	1	0	1
three-cancer	ENSG00000110700	RPS13	UCEC	1	0	1
three-cancer	ENSG00000110713	NUP98	OV	1	0	1
three-cancer	ENSG00000110713	NUP98	PRAD	1	0	1
three-cancer	ENSG00000110756	HPS5	CONTROL	1	1	0
three-cancer	ENSG00000110799	VWF	PRAD	1	1	0
three-cancer	ENSG00000110799	VWF	UCEC	1	1	0
three-cancer	ENSG00000110841	PPFIBP1	CONTROL	1	1	0
three-cancer	ENSG00000110841	PPFIBP1	PRAD	1	1	0
three-cancer	ENSG00000110871	COQ5	UCEC	1	1	0
three-cancer	ENSG00000110876	SELPLG	OV	1	0	1
three-cancer	ENSG00000110876	SELPLG	UCEC	1	0	1
three-cancer	ENSG00000110906	KCTD10	CONTROL	1	1	0
three-cancer	ENSG00000110911	SLC11A2	OV	1	1	0
three-cancer	ENSG00000110931	CAMKK2	CONTROL	1	0	1
three-cancer	ENSG00000110934	BIN2	OV	1	1	0
three-cancer	ENSG00000110934	BIN2	UCEC	1	1	0
three-cancer	ENSG00000111011	RSRC2	CONTROL	1	0	1
three-cancer	ENSG00000111142	METAP2	CONTROL	1	0	1
three-cancer	ENSG00000111144	LTA4H	UCEC	1	0	1
three-cancer	ENSG00000111186	WNT5B	UCEC	1	1	0
three-cancer	ENSG00000111252	SH2B3	PRAD	1	1	0
three-cancer	ENSG00000111339	ART4	UCEC	1	1	0
three-cancer	ENSG00000111361	EIF2B1	OV	1	0	1
three-cancer	ENSG00000111540	RAB5B	OV	1	1	0
three-cancer	ENSG00000111605	CPSF6	UCEC	1	0	1
three-cancer	ENSG00000111639	MRPL51	CONTROL	1	1	0
three-cancer	ENSG00000111639	MRPL51	OV	1	0	1
three-cancer	ENSG00000111640	GAPDH	OV	1	1	0		TRUE
three-cancer	ENSG00000111652	COPS7A	CONTROL	1	0	1
three-cancer	ENSG00000111652	COPS7A	OV	1	0	1
three-cancer	ENSG00000111653	ING4	OV	1	0	1
three-cancer	ENSG00000111667	USP5	CONTROL	1	0	1
three-cancer	ENSG00000111667	USP5	UCEC	1	0	1
three-cancer	ENSG00000111669	TPI1	OV	1	0	1
three-cancer	ENSG00000111670	GNPTAB	CONTROL	1	0	1
three-cancer	ENSG00000111674	ENO2	UCEC	1	1	0		TRUE
three-cancer	ENSG00000111676	ATN1	CONTROL	1	1	0
three-cancer	ENSG00000111676	ATN1	UCEC	1	1	0
three-cancer	ENSG00000111679	PTPN6	UCEC	1	0	1
three-cancer	ENSG00000111726	CMAS	CONTROL	1	1	0
three-cancer	ENSG00000111728	ST8SIA1	UCEC	1	1	0
three-cancer	ENSG00000111737	RAB35	UCEC	1	0	1
three-cancer	ENSG00000111799	COL12A1	OV	1	1	0
three-cancer	ENSG00000111843	TMEM14C	CONTROL	1	0	1
three-cancer	ENSG00000111859	NEDD9	CONTROL	1	0	1
three-cancer	ENSG00000111859	NEDD9	UCEC	1	0	1
three-cancer	ENSG00000111897	SERINC1	CONTROL	1	0	1
three-cancer	ENSG00000111906	HDDC2	OV	1	0	1
three-cancer	ENSG00000111906	HDDC2	UCEC	1	0	1
three-cancer	ENSG00000111907	TPD52L1	PRAD	1	1	0
three-cancer	ENSG00000111912	NCOA7	CONTROL	1	1	0
three-cancer	ENSG00000112031	MTRF1L	OV	1	1	0
three-cancer	ENSG00000112079	STK38	OV	1	1	0
three-cancer	ENSG00000112081	SRSF3	UCEC	1	0	1
three-cancer	ENSG00000112096	SOD2	CONTROL	1	1	0
three-cancer	ENSG00000112146	FBXO9	UCEC	1	1	0
three-cancer	ENSG00000112234	FBXL4	OV	1	0	1
three-cancer	ENSG00000112294	ALDH5A1	CONTROL	1	1	0
three-cancer	ENSG00000112294	ALDH5A1	UCEC	1	1	0
three-cancer	ENSG00000112297	CRYBG1	PRAD	1	0	1
three-cancer	ENSG00000112297	CRYBG1	UCEC	1	0	1
three-cancer	ENSG00000112305	SMAP1	CONTROL	1	0	1
three-cancer	ENSG00000112305	SMAP1	UCEC	1	0	1
three-cancer	ENSG00000112306	RPS12	UCEC	1	0	1
three-cancer	ENSG00000112357	PEX7	OV	1	1	0
three-cancer	ENSG00000112367	FIG4	CONTROL	1	0	1
three-cancer	ENSG00000112406	HECA	OV	1	0	1
three-cancer	ENSG00000112494	UNC93A	OV	1	1	0
three-cancer	ENSG00000112511	PHF1	UCEC	1	0	1
three-cancer	ENSG00000112530	PACRG	OV	1	1	0
three-cancer	ENSG00000112531	QKI	CONTROL	1	0	1
three-cancer	ENSG00000112576	CCND3	UCEC	1	1	0
three-cancer	ENSG00000112584	FAM120B	UCEC	1	0	1
three-cancer	ENSG00000112640	PPP2R5D	UCEC	1	0	1
three-cancer	ENSG00000112655	PTK7	OV	1	1	0
three-cancer	ENSG00000112667	DNPH1	UCEC	1	0	1
three-cancer	ENSG00000112679	DUSP22	CONTROL	1	1	0
three-cancer	ENSG00000112679	DUSP22	PRAD	1	1	0
three-cancer	ENSG00000112679	DUSP22	UCEC	1	1	0
three-cancer	ENSG00000112699	GMDS	UCEC	1	1	0
three-cancer	ENSG00000112739	PRPF4B	UCEC	1	0	1
three-cancer	ENSG00000112902	SEMA5A	UCEC	1	1	0
three-cancer	ENSG00000112941	TENT4A	CONTROL	1	1	0
three-cancer	ENSG00000113013	HSPA9	OV	1	0	1
three-cancer	ENSG00000113163	CERT1	PRAD	1	1	0
three-cancer	ENSG00000113273	ARSB	CONTROL	1	1	0
three-cancer	ENSG00000113296	THBS4	UCEC	1	1	0
three-cancer	ENSG00000113312	TTC1	CONTROL	1	0	1
three-cancer	ENSG00000113328	CCNG1	OV	1	1	0
three-cancer	ENSG00000113328	CCNG1	UCEC	1	1	0
three-cancer	ENSG00000113360	DROSHA	CONTROL	1	1	0
three-cancer	ENSG00000113369	ARRDC3	CONTROL	1	0	1
three-cancer	ENSG00000113369	ARRDC3	UCEC	1	0	1
three-cancer	ENSG00000113387	SUB1	OV	1	1	0
three-cancer	ENSG00000113387	SUB1	UCEC	1	1	0
three-cancer	ENSG00000113407	TARS	OV	1	0	1
three-cancer	ENSG00000113441	LNPEP	OV	1	1	0
three-cancer	ENSG00000113441	LNPEP	PRAD	1	1	0
three-cancer	ENSG00000113448	PDE4D	OV	1	1	0
three-cancer	ENSG00000113532	ST8SIA4	CONTROL	1	0	1
three-cancer	ENSG00000113558	SKP1	UCEC	1	1	0
three-cancer	ENSG00000113578	FGF1	OV	1	1	0
three-cancer	ENSG00000113580	NR3C1	OV	1	0	1
three-cancer	ENSG00000113580	NR3C1	UCEC	1	0	1
three-cancer	ENSG00000113595	TRIM23	UCEC	1	1	0
three-cancer	ENSG00000113615	SEC24A	CONTROL	1	0	1
three-cancer	ENSG00000113638	TTC33	CONTROL	1	0	1
three-cancer	ENSG00000113648	H2AFY	OV	1	0	1
three-cancer	ENSG00000113648	H2AFY	UCEC	1	0	1
three-cancer	ENSG00000113658	SMAD5	CONTROL	1	1	0
three-cancer	ENSG00000113712	CSNK1A1	CONTROL	1	1	0
three-cancer	ENSG00000113712	CSNK1A1	OV	1	1	0
three-cancer	ENSG00000113712	CSNK1A1	UCEC	1	1	0
three-cancer	ENSG00000113758	DBN1	CONTROL	1	0	1
three-cancer	ENSG00000113812	ACTR8	CONTROL	1	0	1
three-cancer	ENSG00000113845	TIMMDC1	CONTROL	1	0	1
three-cancer	ENSG00000114021	NIT2	CONTROL	1	0	1
three-cancer	ENSG00000114125	RNF7	OV	1	0	1
three-cancer	ENSG00000114270	COL7A1	UCEC	1	1	0
three-cancer	ENSG00000114316	USP4	UCEC	1	1	0
three-cancer	ENSG00000114378	HYAL1	UCEC	1	1	0
three-cancer	ENSG00000114391	RPL24	UCEC	1	0	1
three-cancer	ENSG00000114439	BBX	OV	1	1	0
three-cancer	ENSG00000114439	BBX	PRAD	1	1	0
three-cancer	ENSG00000114439	BBX	UCEC	1	1	0
three-cancer	ENSG00000114450	GNB4	CONTROL	1	0	1
three-cancer	ENSG00000114520	SNX4	CONTROL	1	0	1
three-cancer	ENSG00000114686	MRPL3	PRAD	1	0	1
three-cancer	ENSG00000114742	WDR48	PRAD	1	0	1
three-cancer	ENSG00000114790	ARHGEF26	CONTROL	1	1	0
three-cancer	ENSG00000114850	SSR3	PRAD	1	0	1
three-cancer	ENSG00000114857	NKTR	UCEC	1	0	1
three-cancer	ENSG00000114861	FOXP1	OV	1	0	1
three-cancer	ENSG00000114867	EIF4G1	CONTROL	1	1	0
three-cancer	ENSG00000114902	SPCS1	UCEC	1	1	0
three-cancer	ENSG00000114933	INO80D	CONTROL	1	0	1
three-cancer	ENSG00000114942	EEF1B2	UCEC	1	0	1
three-cancer	ENSG00000114956	DGUOK	CONTROL	1	0	1
three-cancer	ENSG00000114982	KANSL3	PRAD	1	1	0
three-cancer	ENSG00000114982	KANSL3	UCEC	1	1	0
three-cancer	ENSG00000114993	RTKN	OV	1	1	0
three-cancer	ENSG00000115009	CCL20	UCEC	1	1	0
three-cancer	ENSG00000115084	SLC35F5	UCEC	1	1	0
three-cancer	ENSG00000115085	ZAP70	CONTROL	1	0	1
three-cancer	ENSG00000115091	ACTR3	CONTROL	1	0	1
three-cancer	ENSG00000115091	ACTR3	UCEC	1	1	0
three-cancer	ENSG00000115128	SF3B6	CONTROL	1	0	1	TRUE	TRUE
three-cancer	ENSG00000115145	STAM2	CONTROL	1	0	1
three-cancer	ENSG00000115145	STAM2	UCEC	1	1	0
three-cancer	ENSG00000115155	OTOF	UCEC	1	1	0
three-cancer	ENSG00000115159	GPD2	OV	1	1	0
three-cancer	ENSG00000115159	GPD2	PRAD	1	1	0
three-cancer	ENSG00000115165	CYTIP	CONTROL	1	0	1
three-cancer	ENSG00000115165	CYTIP	OV	1	0	1
three-cancer	ENSG00000115165	CYTIP	UCEC	1	0	1
three-cancer	ENSG00000115232	ITGA4	CONTROL	1	0	1
three-cancer	ENSG00000115233	PSMD14	CONTROL	1	0	1
three-cancer	ENSG00000115268	RPS15	UCEC	1	0	1
three-cancer	ENSG00000115290	GRB14	UCEC	1	0	1
three-cancer	ENSG00000115295	CLIP4	CONTROL	1	0	1
three-cancer	ENSG00000115295	CLIP4	UCEC	1	0	1
three-cancer	ENSG00000115306	SPTBN1	UCEC	1	1	0		TRUE
three-cancer	ENSG00000115310	RTN4	PRAD	1	1	0
three-cancer	ENSG00000115325	DOK1	OV	1	1	0
three-cancer	ENSG00000115380	EFEMP1	PRAD	1	1	0
three-cancer	ENSG00000115457	IGFBP2	PRAD	1	1	0
three-cancer	ENSG00000115504	EHBP1	UCEC	1	1	0
three-cancer	ENSG00000115523	GNLY	CONTROL	1	1	0
three-cancer	ENSG00000115523	GNLY	PRAD	1	0	1
three-cancer	ENSG00000115524	SF3B1	UCEC	1	0	1
three-cancer	ENSG00000115548	KDM3A	OV	1	0	1
three-cancer	ENSG00000115598	IL1RL2	OV	1	1	0
three-cancer	ENSG00000115685	PPP1R7	UCEC	1	0	1
three-cancer	ENSG00000115738	ID2	UCEC	1	0	1
three-cancer	ENSG00000115750	TAF1B	UCEC	1	1	0
three-cancer	ENSG00000115756	HPCAL1	OV	1	1	0
three-cancer	ENSG00000115756	HPCAL1	UCEC	1	1	0
three-cancer	ENSG00000115758	ODC1	OV	1	1	0
three-cancer	ENSG00000115760	BIRC6	OV	1	1	0
three-cancer	ENSG00000115806	GORASP2	UCEC	1	0	1
three-cancer	ENSG00000115808	STRN	CONTROL	1	1	0
three-cancer	ENSG00000115827	DCAF17	CONTROL	1	1	0
three-cancer	ENSG00000115839	RAB3GAP1	OV	1	1	0
three-cancer	ENSG00000115935	WIPF1	UCEC	1	1	0
three-cancer	ENSG00000115944	COX7A2L	CONTROL	1	0	1
three-cancer	ENSG00000115944	COX7A2L	OV	1	0	1
three-cancer	ENSG00000115956	PLEK	CONTROL	1	1	0
three-cancer	ENSG00000115956	PLEK	OV	1	1	0
three-cancer	ENSG00000115993	TRAK2	CONTROL	1	1	0
three-cancer	ENSG00000116001	TIA1	CONTROL	1	0	1
three-cancer	ENSG00000116016	EPAS1	CONTROL	1	1	0
three-cancer	ENSG00000116016	EPAS1	OV	1	1	0
three-cancer	ENSG00000116016	EPAS1	PRAD	1	1	0
three-cancer	ENSG00000116171	SCP2	UCEC	1	1	0
three-cancer	ENSG00000116198	CEP104	CONTROL	1	0	1
three-cancer	ENSG00000116199	FAM20B	OV	1	1	0
three-cancer	ENSG00000116209	TMEM59	UCEC	1	0	1
three-cancer	ENSG00000116251	RPL22	UCEC	1	0	1
three-cancer	ENSG00000116260	QSOX1	OV	1	1	0
three-cancer	ENSG00000116260	QSOX1	UCEC	1	1	0
three-cancer	ENSG00000116266	STXBP3	UCEC	1	0	1
three-cancer	ENSG00000116350	SRSF4	CONTROL	1	0	1
three-cancer	ENSG00000116584	ARHGEF2	PRAD	1	0	1
three-cancer	ENSG00000116678	LEPR	OV	1	1	0
three-cancer	ENSG00000116679	IVNS1ABP	CONTROL	1	1	0
three-cancer	ENSG00000116679	IVNS1ABP	UCEC	1	1	0
three-cancer	ENSG00000116691	MIIP	OV	1	0	1
three-cancer	ENSG00000116691	MIIP	PRAD	1	0	1
three-cancer	ENSG00000116698	SMG7	OV	1	1	0
three-cancer	ENSG00000116701	NCF2	UCEC	1	0	1
three-cancer	ENSG00000116711	PLA2G4A	CONTROL	1	0	1
three-cancer	ENSG00000116741	RGS2	OV	1	0	1
three-cancer	ENSG00000116741	RGS2	UCEC	1	0	1
three-cancer	ENSG00000116747	RO60	OV	1	1	0
three-cancer	ENSG00000116754	SRSF11	CONTROL	1	1	0
three-cancer	ENSG00000116786	PLEKHM2	UCEC	1	0	1
three-cancer	ENSG00000116793	PHTF1	CONTROL	1	0	1
three-cancer	ENSG00000116819	TFAP2E	CONTROL	1	1	0
three-cancer	ENSG00000116852	KIF21B	CONTROL	1	0	1
three-cancer	ENSG00000116852	KIF21B	PRAD	1	0	1
three-cancer	ENSG00000116852	KIF21B	UCEC	1	0	1
three-cancer	ENSG00000116898	MRPS15	OV	1	0	1
three-cancer	ENSG00000116898	MRPS15	UCEC	1	0	1
three-cancer	ENSG00000116962	NID1	CONTROL	1	0	1
three-cancer	ENSG00000116962	NID1	UCEC	1	1	0
three-cancer	ENSG00000117091	CD48	UCEC	1	0	1
three-cancer	ENSG00000117118	SDHB	CONTROL	1	0	1
three-cancer	ENSG00000117118	SDHB	UCEC	1	0	1
three-cancer	ENSG00000117139	KDM5B	CONTROL	1	0	1
three-cancer	ENSG00000117155	SSX2IP	CONTROL	1	0	1
three-cancer	ENSG00000117222	RBBP5	PRAD	1	0	1
three-cancer	ENSG00000117228	GBP1	CONTROL	1	1	0
three-cancer	ENSG00000117298	ECE1	CONTROL	1	0	1
three-cancer	ENSG00000117335	CD46	CONTROL	1	1	0
three-cancer	ENSG00000117335	CD46	UCEC	1	0	1
three-cancer	ENSG00000117360	PRPF3	CONTROL	1	0	1
three-cancer	ENSG00000117362	APH1A	CONTROL	1	0	1
three-cancer	ENSG00000117394	SLC2A1	CONTROL	1	1	0
three-cancer	ENSG00000117394	SLC2A1	PRAD	1	0	1
three-cancer	ENSG00000117394	SLC2A1	UCEC	1	0	1
three-cancer	ENSG00000117399	CDC20	CONTROL	1	1	0
three-cancer	ENSG00000117400	MPL	OV	1	1	0
three-cancer	ENSG00000117400	MPL	PRAD	1	1	0
three-cancer	ENSG00000117408	IPO13	CONTROL	1	1	0
three-cancer	ENSG00000117410	ATP6V0B	CONTROL	1	0	1
three-cancer	ENSG00000117410	ATP6V0B	OV	1	0	1
three-cancer	ENSG00000117448	AKR1A1	PRAD	1	0	1
three-cancer	ENSG00000117448	AKR1A1	UCEC	1	0	1
three-cancer	ENSG00000117500	TMED5	OV	1	1	0
three-cancer	ENSG00000117505	DR1	CONTROL	1	0	1	TRUE
three-cancer	ENSG00000117519	CNN3	UCEC	1	1	0
three-cancer	ENSG00000117533	VAMP4	UCEC	1	1	0
three-cancer	ENSG00000117586	TNFSF4	CONTROL	1	0	1
three-cancer	ENSG00000117592	PRDX6	CONTROL	1	0	1
three-cancer	ENSG00000117601	SERPINC1	CONTROL	1	1	0
three-cancer	ENSG00000117614	SYF2	PRAD	1	0	1
three-cancer	ENSG00000117691	NENF	UCEC	1	1	0
three-cancer	ENSG00000117697	NSL1	OV	1	0	1
three-cancer	ENSG00000117697	NSL1	UCEC	1	0	1
three-cancer	ENSG00000117748	RPA2	CONTROL	1	0	1
three-cancer	ENSG00000117751	PPP1R8	OV	1	0	1
three-cancer	ENSG00000117758	STX12	CONTROL	1	0	1
three-cancer	ENSG00000117899	MESD	CONTROL	1	1	0
three-cancer	ENSG00000117983	MUC5B	CONTROL	1	1	0
three-cancer	ENSG00000118046	STK11	CONTROL	1	1	0
three-cancer	ENSG00000118058	KMT2A	OV	1	1	0
three-cancer	ENSG00000118058	KMT2A	UCEC	1	0	1
three-cancer	ENSG00000118181	RPS25	UCEC	1	0	1
three-cancer	ENSG00000118308	LRMP	CONTROL	1	1	0
three-cancer	ENSG00000118308	LRMP	OV	1	1	0
three-cancer	ENSG00000118308	LRMP	UCEC	1	0	1
three-cancer	ENSG00000118363	SPCS2	OV	1	0	1
three-cancer	ENSG00000118454	ANKRD13C	CONTROL	1	1	0
three-cancer	ENSG00000118523	CCN2	PRAD	1	1	0
three-cancer	ENSG00000118579	MED28	OV	1	0	1
three-cancer	ENSG00000118855	MFSD1	CONTROL	1	0	1
three-cancer	ENSG00000118855	MFSD1	OV	1	1	0
three-cancer	ENSG00000118873	RAB3GAP2	CONTROL	1	0	1
three-cancer	ENSG00000118971	CCND2	CONTROL	1	0	1
three-cancer	ENSG00000119048	UBE2B	PRAD	1	0	1
three-cancer	ENSG00000119138	KLF9	UCEC	1	1	0
three-cancer	ENSG00000119139	TJP2	CONTROL	1	1	0
three-cancer	ENSG00000119139	TJP2	OV	1	1	0
three-cancer	ENSG00000119139	TJP2	UCEC	1	1	0
three-cancer	ENSG00000119185	ITGB1BP1	UCEC	1	0	1
three-cancer	ENSG00000119203	CPSF3	CONTROL	1	0	1
three-cancer	ENSG00000119280	C1orf198	CONTROL	1	0	1
three-cancer	ENSG00000119321	FKBP15	OV	1	0	1
three-cancer	ENSG00000119321	FKBP15	PRAD	1	0	1
three-cancer	ENSG00000119326	CTNNAL1	CONTROL	1	0	1
three-cancer	ENSG00000119383	PTPA	OV	1	1	0
three-cancer	ENSG00000119402	FBXW2	OV	1	1	0
three-cancer	ENSG00000119403	PHF19	CONTROL	1	0	1
three-cancer	ENSG00000119421	NDUFA8	CONTROL	1	0	1
three-cancer	ENSG00000119421	NDUFA8	OV	1	1	0
three-cancer	ENSG00000119421	NDUFA8	UCEC	1	0	1
three-cancer	ENSG00000119522	DENND1A	CONTROL	1	0	1
three-cancer	ENSG00000119596	YLPM1	OV	1	1	0
three-cancer	ENSG00000119705	SLIRP	CONTROL	1	0	1
three-cancer	ENSG00000119707	RBM25	OV	1	0	1
three-cancer	ENSG00000119707	RBM25	UCEC	1	1	0
three-cancer	ENSG00000119714	GPR68	UCEC	1	1	0
three-cancer	ENSG00000119772	DNMT3A	CONTROL	1	0	1
three-cancer	ENSG00000119801	YPEL5	UCEC	1	0	1
three-cancer	ENSG00000119862	LGALSL	CONTROL	1	0	1
three-cancer	ENSG00000119862	LGALSL	OV	1	1	0
three-cancer	ENSG00000119862	LGALSL	UCEC	1	1	0
three-cancer	ENSG00000119866	BCL11A	OV	1	0	1
three-cancer	ENSG00000119913	TECTB	OV	1	1	0
three-cancer	ENSG00000119917	IFIT3	CONTROL	1	1	0
three-cancer	ENSG00000119922	IFIT2	CONTROL	1	1	0
three-cancer	ENSG00000119953	SMNDC1	UCEC	1	0	1
three-cancer	ENSG00000119979	DENND10	PRAD	1	0	1
three-cancer	ENSG00000120256	LRP11	CONTROL	1	1	0
three-cancer	ENSG00000120438	TCP1	OV	1	0	1
three-cancer	ENSG00000120451	SNX19	PRAD	1	1	0
three-cancer	ENSG00000120451	SNX19	UCEC	1	1	0
three-cancer	ENSG00000120533	ENY2	CONTROL	1	0	1
three-cancer	ENSG00000120539	MASTL	OV	1	1	0
three-cancer	ENSG00000120675	DNAJC15	CONTROL	1	0	1
three-cancer	ENSG00000120685	PROSER1	CONTROL	1	0	1
three-cancer	ENSG00000120694	HSPH1	PRAD	1	0	1
three-cancer	ENSG00000120694	HSPH1	UCEC	1	0	1
three-cancer	ENSG00000120708	TGFBI	OV	1	0	1
three-cancer	ENSG00000120709	FAM53C	UCEC	1	0	1
three-cancer	ENSG00000120802	TMPO	OV	1	0	1
three-cancer	ENSG00000120802	TMPO	UCEC	1	0	1
three-cancer	ENSG00000120868	APAF1	CONTROL	1	0	1
three-cancer	ENSG00000120868	APAF1	UCEC	1	1	0
three-cancer	ENSG00000120899	PTK2B	UCEC	1	0	1
three-cancer	ENSG00000120910	PPP3CC	OV	1	0	1
three-cancer	ENSG00000120910	PPP3CC	PRAD	1	0	1
three-cancer	ENSG00000120963	ZNF706	OV	1	0	1
three-cancer	ENSG00000121053	EPX	UCEC	1	1	0
three-cancer	ENSG00000121067	SPOP	UCEC	1	0	1
three-cancer	ENSG00000121210	TMEM131L	UCEC	1	0	1
three-cancer	ENSG00000121446	RGSL1	OV	1	1	0
three-cancer	ENSG00000121486	TRMT1L	UCEC	1	1	0
three-cancer	ENSG00000121691	CAT	OV	1	0	1
three-cancer	ENSG00000121691	CAT	UCEC	1	0	1
three-cancer	ENSG00000121749	TBC1D15	CONTROL	1	0	1
three-cancer	ENSG00000121749	TBC1D15	UCEC	1	0	1
three-cancer	ENSG00000121753	ADGRB2	UCEC	1	1	0
three-cancer	ENSG00000121766	ZCCHC17	CONTROL	1	0	1
three-cancer	ENSG00000121766	ZCCHC17	OV	1	1	0
three-cancer	ENSG00000121766	ZCCHC17	UCEC	1	1	0
three-cancer	ENSG00000121774	KHDRBS1	UCEC	1	0	1
three-cancer	ENSG00000121858	TNFSF10	CONTROL	1	1	0
three-cancer	ENSG00000121892	PDS5A	UCEC	1	1	0
three-cancer	ENSG00000121904	CSMD2	OV	1	1	0
three-cancer	ENSG00000122026	RPL21	UCEC	1	0	1
three-cancer	ENSG00000122033	MTIF3	OV	1	0	1
three-cancer	ENSG00000122034	GTF3A	OV	1	0	1
three-cancer	ENSG00000122122	SASH3	UCEC	1	0	1
three-cancer	ENSG00000122145	TBX22	OV	1	1	0
three-cancer	ENSG00000122203	KIAA1191	OV	1	1	0
three-cancer	ENSG00000122203	KIAA1191	UCEC	1	1	0
three-cancer	ENSG00000122218	COPA	CONTROL	1	1	0
three-cancer	ENSG00000122406	RPL5	UCEC	1	0	1
three-cancer	ENSG00000122507	BBS9	CONTROL	1	0	1
three-cancer	ENSG00000122507	BBS9	UCEC	1	0	1
three-cancer	ENSG00000122512	PMS2	UCEC	1	1	0
three-cancer	ENSG00000122543	OCM	CONTROL	1	1	0
three-cancer	ENSG00000122550	KLHL7	UCEC	1	1	0
three-cancer	ENSG00000122565	CBX3	PRAD	1	0	1
three-cancer	ENSG00000122566	HNRNPA2B1	CONTROL	1	1	0
three-cancer	ENSG00000122566	HNRNPA2B1	OV	1	1	0
three-cancer	ENSG00000122679	RAMP3	OV	1	1	0
three-cancer	ENSG00000122694	GLIPR2	PRAD	1	0	1
three-cancer	ENSG00000122694	GLIPR2	UCEC	1	0	1
three-cancer	ENSG00000122705	CLTA	CONTROL	1	1	0
three-cancer	ENSG00000122735	DNAI1	OV	1	1	0
three-cancer	ENSG00000122735	DNAI1	UCEC	1	1	0
three-cancer	ENSG00000122741	DCAF10	CONTROL	1	1	0
three-cancer	ENSG00000122786	CALD1	UCEC	1	1	0
three-cancer	ENSG00000122862	SRGN	CONTROL	1	0	1
three-cancer	ENSG00000122958	VPS26A	OV	1	1	0
three-cancer	ENSG00000122958	VPS26A	UCEC	1	1	0
three-cancer	ENSG00000123064	DDX54	UCEC	1	0	1
three-cancer	ENSG00000123066	MED13L	CONTROL	1	1	0
three-cancer	ENSG00000123143	PKN1	UCEC	1	0	1
three-cancer	ENSG00000123178	SPRYD7	UCEC	1	1	0
three-cancer	ENSG00000123268	ATF1	CONTROL	1	0	1
three-cancer	ENSG00000123329	ARHGAP9	OV	1	0	1
three-cancer	ENSG00000123329	ARHGAP9	UCEC	1	0	1
three-cancer	ENSG00000123338	NCKAP1L	CONTROL	1	0	1
three-cancer	ENSG00000123338	NCKAP1L	UCEC	1	0	1
three-cancer	ENSG00000123384	LRP1	OV	1	0	1
three-cancer	ENSG00000123384	LRP1	PRAD	1	0	1
three-cancer	ENSG00000123454	DBH	UCEC	1	1	0
three-cancer	ENSG00000123472	ATPAF1	CONTROL	1	1	0
three-cancer	ENSG00000123472	ATPAF1	UCEC	1	1	0
three-cancer	ENSG00000123575	FAM199X	CONTROL	1	0	1
three-cancer	ENSG00000123576	ESX1	OV	1	1	0
three-cancer	ENSG00000123600	METTL8	OV	1	1	0
three-cancer	ENSG00000123739	PLA2G12A	UCEC	1	1	0
three-cancer	ENSG00000123838	C4BPA	CONTROL	1	1	0
three-cancer	ENSG00000123901	GPR83	UCEC	1	1	0
three-cancer	ENSG00000123933	MXD4	OV	1	0	1
three-cancer	ENSG00000123992	DNPEP	CONTROL	1	0	1
three-cancer	ENSG00000123992	DNPEP	OV	1	0	1
three-cancer	ENSG00000124103	FAM209A	OV	1	1	0
three-cancer	ENSG00000124126	PREX1	UCEC	1	0	1
three-cancer	ENSG00000124151	NCOA3	PRAD	1	1	0		TRUE
three-cancer	ENSG00000124177	CHD6	CONTROL	1	0	1
three-cancer	ENSG00000124194	GDAP1L1	UCEC	1	1	0
three-cancer	ENSG00000124198	ARFGEF2	OV	1	1	0
three-cancer	ENSG00000124209	RAB22A	UCEC	1	0	1
three-cancer	ENSG00000124226	RNF114	UCEC	1	0	1
three-cancer	ENSG00000124228	DDX27	UCEC	1	0	1
three-cancer	ENSG00000124237	C20orf85	OV	1	1	0
three-cancer	ENSG00000124275	MTRR	OV	1	1	0
three-cancer	ENSG00000124357	NAGK	UCEC	1	0	1
three-cancer	ENSG00000124380	SNRNP27	CONTROL	1	0	1
three-cancer	ENSG00000124440	HIF3A	OV	1	1	0
three-cancer	ENSG00000124469	CEACAM8	UCEC	1	1	0
three-cancer	ENSG00000124493	GRM4	OV	1	1	0
three-cancer	ENSG00000124562	SNRPC	UCEC	1	0	1
three-cancer	ENSG00000124570	SERPINB6	UCEC	1	1	0
three-cancer	ENSG00000124575	HIST1H1D	CONTROL	1	0	1
three-cancer	ENSG00000124588	NQO2	OV	1	1	0
three-cancer	ENSG00000124588	NQO2	UCEC	1	1	0
three-cancer	ENSG00000124688	MAD2L1BP	CONTROL	1	1	0
three-cancer	ENSG00000124733	MEA1	OV	1	1	0
three-cancer	ENSG00000124733	MEA1	UCEC	1	1	0
three-cancer	ENSG00000124788	ATXN1	CONTROL	1	0	1
three-cancer	ENSG00000124920	MYRF	UCEC	1	1	0
three-cancer	ENSG00000124942	AHNAK	OV	1	0	1
three-cancer	ENSG00000124942	AHNAK	UCEC	1	0	1
three-cancer	ENSG00000125037	EMC3	UCEC	1	0	1
three-cancer	ENSG00000125107	CNOT1	CONTROL	1	1	0
three-cancer	ENSG00000125249	RAP2A	CONTROL	1	0	1
three-cancer	ENSG00000125337	KIF25	PRAD	1	1	0
three-cancer	ENSG00000125347	IRF1	CONTROL	1	1	0
three-cancer	ENSG00000125354	SEPTIN6	OV	1	1	0
three-cancer	ENSG00000125354	SEPTIN6	UCEC	1	1	0
three-cancer	ENSG00000125375	DMAC2L	OV	1	1	0
three-cancer	ENSG00000125398	SOX9	UCEC	1	1	0
three-cancer	ENSG00000125445	MRPS7	PRAD	1	0	1
three-cancer	ENSG00000125445	MRPS7	UCEC	1	0	1
three-cancer	ENSG00000125449	ARMC7	UCEC	1	1	0
three-cancer	ENSG00000125520	SLC2A4RG	UCEC	1	0	1
three-cancer	ENSG00000125534	PPDPF	OV	1	1	0
three-cancer	ENSG00000125618	PAX8	OV	1	1	0
three-cancer	ENSG00000125637	PSD4	CONTROL	1	0	1
three-cancer	ENSG00000125637	PSD4	OV	1	0	1
three-cancer	ENSG00000125637	PSD4	UCEC	1	0	1
three-cancer	ENSG00000125651	GTF2F1	CONTROL	1	0	1
three-cancer	ENSG00000125656	CLPP	PRAD	1	0	1
three-cancer	ENSG00000125675	GRIA3	UCEC	1	1	0
three-cancer	ENSG00000125691	RPL23	UCEC	1	0	1
three-cancer	ENSG00000125703	ATG4C	CONTROL	1	0	1
three-cancer	ENSG00000125734	GPR108	UCEC	1	1	0
three-cancer	ENSG00000125743	SNRPD2	UCEC	1	0	1
three-cancer	ENSG00000125744	RTN2	CONTROL	1	0	1
three-cancer	ENSG00000125746	EML2	OV	1	0	1
three-cancer	ENSG00000125755	SYMPK	CONTROL	1	1	0
three-cancer	ENSG00000125772	GPCPD1	UCEC	1	0	1
three-cancer	ENSG00000125817	CENPB	CONTROL	1	0	1
three-cancer	ENSG00000125817	CENPB	OV	1	0	1
three-cancer	ENSG00000125817	CENPB	UCEC	1	0	1
three-cancer	ENSG00000125821	DTD1	UCEC	1	1	0
three-cancer	ENSG00000125826	RBCK1	CONTROL	1	1	0
three-cancer	ENSG00000125827	TMX4	CONTROL	1	0	1
three-cancer	ENSG00000125835	SNRPB	OV	1	0	1
three-cancer	ENSG00000125848	FLRT3	OV	1	1	0
three-cancer	ENSG00000125863	MKKS	CONTROL	1	0	1
three-cancer	ENSG00000125868	DSTN	CONTROL	1	1	0
three-cancer	ENSG00000125870	SNRPB2	OV	1	0	1
three-cancer	ENSG00000125870	SNRPB2	UCEC	1	0	1
three-cancer	ENSG00000125875	TBC1D20	UCEC	1	1	0
three-cancer	ENSG00000125898	FAM110A	CONTROL	1	0	1
three-cancer	ENSG00000125901	MRPS26	CONTROL	1	0	1
three-cancer	ENSG00000125901	MRPS26	OV	1	0	1
three-cancer	ENSG00000125910	S1PR4	CONTROL	1	0	1
three-cancer	ENSG00000125952	MAX	PRAD	1	1	0
three-cancer	ENSG00000125952	MAX	UCEC	1	1	0
three-cancer	ENSG00000125970	RALY	OV	1	0	1
three-cancer	ENSG00000125977	EIF2S2	PRAD	1	0	1
three-cancer	ENSG00000125995	ROMO1	CONTROL	1	0	1
three-cancer	ENSG00000126001	CEP250	CONTROL	1	0	1
three-cancer	ENSG00000126001	CEP250	UCEC	1	0	1
three-cancer	ENSG00000126088	UROD	CONTROL	1	1	0
three-cancer	ENSG00000126091	ST3GAL3	UCEC	1	1	0
three-cancer	ENSG00000126217	MCF2L	PRAD	1	1	0
three-cancer	ENSG00000126254	RBM42	CONTROL	1	0	1
three-cancer	ENSG00000126266	FFAR1	CONTROL	1	1	0
three-cancer	ENSG00000126267	COX6B1	CONTROL	1	1	0
three-cancer	ENSG00000126391	FRMD8	CONTROL	1	0	1
three-cancer	ENSG00000126457	PRMT1	OV	1	0	1
three-cancer	ENSG00000126457	PRMT1	UCEC	1	0	1
three-cancer	ENSG00000126458	RRAS	UCEC	1	1	0
three-cancer	ENSG00000126461	SCAF1	UCEC	1	0	1
three-cancer	ENSG00000126464	PRR12	CONTROL	1	0	1
three-cancer	ENSG00000126561	STAT5A	UCEC	1	0	1
three-cancer	ENSG00000126581	BECN1	CONTROL	1	1	0
three-cancer	ENSG00000126653	NSRP1	OV	1	1	0
three-cancer	ENSG00000126767	ELK1	UCEC	1	1	0
three-cancer	ENSG00000126768	TIMM17B	CONTROL	1	0	1
three-cancer	ENSG00000126773	PCNX4	PRAD	1	1	0
three-cancer	ENSG00000126804	ZBTB1	CONTROL	1	0	1
three-cancer	ENSG00000126858	RHOT1	CONTROL	1	0	1
three-cancer	ENSG00000126903	SLC10A3	UCEC	1	1	0
three-cancer	ENSG00000126945	HNRNPH2	CONTROL	1	1	0
three-cancer	ENSG00000127054	INTS11	OV	1	0	1
three-cancer	ENSG00000127054	INTS11	UCEC	1	0	1
three-cancer	ENSG00000127081	ZNF484	UCEC	1	1	0
three-cancer	ENSG00000127083	OMD	CONTROL	1	1	0
three-cancer	ENSG00000127084	FGD3	UCEC	1	0	1
three-cancer	ENSG00000127125	PPCS	CONTROL	1	0	1
three-cancer	ENSG00000127184	COX7C	UCEC	1	0	1
three-cancer	ENSG00000127528	KLF2	CONTROL	1	0	1
three-cancer	ENSG00000127528	KLF2	UCEC	1	0	1
three-cancer	ENSG00000127603	MACF1	CONTROL	1	1	0	TRUE	TRUE
three-cancer	ENSG00000127616	SMARCA4	CONTROL	1	0	1
three-cancer	ENSG00000127824	TUBA4A	UCEC	1	1	0
three-cancer	ENSG00000127837	AAMP	OV	1	0	1
three-cancer	ENSG00000127870	RNF6	OV	1	1	0
three-cancer	ENSG00000127884	ECHS1	CONTROL	1	0	1
three-cancer	ENSG00000127914	AKAP9	UCEC	1	0	1
three-cancer	ENSG00000127920	GNG11	CONTROL	1	0	1
three-cancer	ENSG00000127922	SEM1	CONTROL	1	1	0
three-cancer	ENSG00000127922	SEM1	PRAD	1	0	1
three-cancer	ENSG00000127952	STYXL1	CONTROL	1	1	0
three-cancer	ENSG00000128185	DGCR6L	PRAD	1	0	1
three-cancer	ENSG00000128266	GNAZ	OV	1	1	0
three-cancer	ENSG00000128272	ATF4	UCEC	1	1	0
three-cancer	ENSG00000128284	APOL3	OV	1	0	1
three-cancer	ENSG00000128285	MCHR1	OV	1	1	0
three-cancer	ENSG00000128294	TPST2	UCEC	1	1	0
three-cancer	ENSG00000128309	MPST	CONTROL	1	1	0
three-cancer	ENSG00000128309	MPST	UCEC	1	1	0
three-cancer	ENSG00000128311	TST	CONTROL	1	1	0
three-cancer	ENSG00000128311	TST	OV	1	1	0
three-cancer	ENSG00000128311	TST	UCEC	1	1	0
three-cancer	ENSG00000128335	APOL2	CONTROL	1	1	0
three-cancer	ENSG00000128394	APOBEC3F	OV	1	1	0
three-cancer	ENSG00000128422	KRT17	UCEC	1	1	0	TRUE
three-cancer	ENSG00000128573	FOXP2	UCEC	1	1	0
three-cancer	ENSG00000128789	PSMG2	CONTROL	1	0	1
three-cancer	ENSG00000128789	PSMG2	PRAD	1	0	1
three-cancer	ENSG00000128789	PSMG2	UCEC	1	0	1
three-cancer	ENSG00000128815	WDFY4	UCEC	1	0	1
three-cancer	ENSG00000128829	EIF2AK4	UCEC	1	0	1
three-cancer	ENSG00000128849	CGNL1	CONTROL	1	1	0
three-cancer	ENSG00000128951	DUT	UCEC	1	1	0
three-cancer	ENSG00000128973	CLN6	UCEC	1	1	0
three-cancer	ENSG00000129071	MBD4	CONTROL	1	0	1
three-cancer	ENSG00000129083	COPB1	CONTROL	1	0	1
three-cancer	ENSG00000129195	PIMREG	UCEC	1	1	0
three-cancer	ENSG00000129250	KIF1C	OV	1	0	1
three-cancer	ENSG00000129292	PHF20L1	CONTROL	1	1	0
three-cancer	ENSG00000129347	KRI1	OV	1	0	1
three-cancer	ENSG00000129351	ILF3	UCEC	1	0	1
three-cancer	ENSG00000129472	RAB2B	CONTROL	1	1	0
three-cancer	ENSG00000129518	EAPP	CONTROL	1	0	1
three-cancer	ENSG00000129518	EAPP	OV	1	0	1
three-cancer	ENSG00000129534	MIS18BP1	PRAD	1	0	1
three-cancer	ENSG00000129675	ARHGEF6	PRAD	1	0	1
three-cancer	ENSG00000129691	ASH2L	OV	1	1	0
three-cancer	ENSG00000129757	CDKN1C	UCEC	1	0	1
three-cancer	ENSG00000129925	TMEM8A	CONTROL	1	0	1
three-cancer	ENSG00000129933	MAU2	PRAD	1	0	1
three-cancer	ENSG00000129965	INS-IGF2	CONTROL	1	1	0
three-cancer	ENSG00000129968	ABHD17A	CONTROL	1	1	0
three-cancer	ENSG00000129990	SYT5	PRAD	1	1	0
three-cancer	ENSG00000130066	SAT1	CONTROL	1	1	0
three-cancer	ENSG00000130119	GNL3L	UCEC	1	1	0
three-cancer	ENSG00000130176	CNN1	UCEC	1	1	0
three-cancer	ENSG00000130193	THEM6	UCEC	1	1	0
three-cancer	ENSG00000130255	RPL36	UCEC	1	0	1
three-cancer	ENSG00000130303	BST2	OV	1	0	1
three-cancer	ENSG00000130303	BST2	UCEC	1	0	1
three-cancer	ENSG00000130305	NSUN5	UCEC	1	1	0
three-cancer	ENSG00000130311	DDA1	UCEC	1	1	0
three-cancer	ENSG00000130312	MRPL34	PRAD	1	0	1
three-cancer	ENSG00000130313	PGLS	OV	1	0	1
three-cancer	ENSG00000130313	PGLS	PRAD	1	0	1
three-cancer	ENSG00000130313	PGLS	UCEC	1	0	1
three-cancer	ENSG00000130332	LSM7	UCEC	1	0	1
three-cancer	ENSG00000130338	TULP4	UCEC	1	0	1
three-cancer	ENSG00000130340	SNX9	CONTROL	1	1	0
three-cancer	ENSG00000130340	SNX9	OV	1	1	0
three-cancer	ENSG00000130396	AFDN	PRAD	1	1	0
three-cancer	ENSG00000130449	ZSWIM6	OV	1	0	1
three-cancer	ENSG00000130475	FCHO1	CONTROL	1	0	1
three-cancer	ENSG00000130511	SSBP4	CONTROL	1	0	1
three-cancer	ENSG00000130520	LSM4	OV	1	0	1
three-cancer	ENSG00000130522	JUND	OV	1	0	1
three-cancer	ENSG00000130560	UBAC1	UCEC	1	0	1
three-cancer	ENSG00000130592	LSP1	PRAD	1	0	1
three-cancer	ENSG00000130592	LSP1	UCEC	1	0	1
three-cancer	ENSG00000130595	TNNT3	PRAD	1	1	0
three-cancer	ENSG00000130635	COL5A1	OV	1	1	0
three-cancer	ENSG00000130640	TUBGCP2	OV	1	0	1
three-cancer	ENSG00000130703	OSBPL2	UCEC	1	0	1
three-cancer	ENSG00000130726	TRIM28	OV	1	0	1
three-cancer	ENSG00000130726	TRIM28	UCEC	1	0	1
three-cancer	ENSG00000130731	METTL26	CONTROL	1	0	1
three-cancer	ENSG00000130731	METTL26	PRAD	1	0	1
three-cancer	ENSG00000130749	ZC3H4	CONTROL	1	0	1
three-cancer	ENSG00000130755	GMFG	UCEC	1	0	1
three-cancer	ENSG00000130764	LRRC47	OV	1	0	1
three-cancer	ENSG00000130770	ATP5IF1	OV	1	0	1
three-cancer	ENSG00000130816	DNMT1	CONTROL	1	1	0
three-cancer	ENSG00000131018	SYNE1	OV	1	0	1
three-cancer	ENSG00000131018	SYNE1	UCEC	1	0	1
three-cancer	ENSG00000131055	COX4I2	UCEC	1	1	0
three-cancer	ENSG00000131095	GFAP	OV	1	1	0
three-cancer	ENSG00000131174	COX7B	PRAD	1	0	1
three-cancer	ENSG00000131188	PRR7	CONTROL	1	0	1
three-cancer	ENSG00000131196	NFATC1	PRAD	1	1	0
three-cancer	ENSG00000131196	NFATC1	UCEC	1	1	0
three-cancer	ENSG00000131263	RLIM	CONTROL	1	0	1
three-cancer	ENSG00000131323	TRAF3	CONTROL	1	0	1
three-cancer	ENSG00000131370	SH3BP5	OV	1	1	0
three-cancer	ENSG00000131374	TBC1D5	CONTROL	1	0	1
three-cancer	ENSG00000131374	TBC1D5	OV	1	1	0
three-cancer	ENSG00000131374	TBC1D5	UCEC	1	1	0
three-cancer	ENSG00000131375	CAPN7	UCEC	1	0	1
three-cancer	ENSG00000131378	RFTN1	CONTROL	1	0	1
three-cancer	ENSG00000131378	RFTN1	OV	1	0	1
three-cancer	ENSG00000131378	RFTN1	PRAD	1	0	1
three-cancer	ENSG00000131389	SLC6A6	CONTROL	1	0	1
three-cancer	ENSG00000131467	PSME3	CONTROL	1	0	1
three-cancer	ENSG00000131469	RPL27	UCEC	1	0	1
three-cancer	ENSG00000131473	ACLY	CONTROL	1	0	1
three-cancer	ENSG00000131473	ACLY	OV	1	0	1
three-cancer	ENSG00000131473	ACLY	UCEC	1	0	1
three-cancer	ENSG00000131504	DIAPH1	PRAD	1	1	0
three-cancer	ENSG00000131504	DIAPH1	UCEC	1	1	0
three-cancer	ENSG00000131507	NDFIP1	UCEC	1	1	0
three-cancer	ENSG00000131508	UBE2D2	CONTROL	1	0	1
three-cancer	ENSG00000131634	TMEM204	CONTROL	1	1	0
three-cancer	ENSG00000131778	CHD1L	UCEC	1	1	0
three-cancer	ENSG00000131828	PDHA1	OV	1	0	1
three-cancer	ENSG00000131828	PDHA1	UCEC	1	1	0
three-cancer	ENSG00000131899	LLGL1	OV	1	1	0
three-cancer	ENSG00000131941	RHPN2	OV	1	1	0
three-cancer	ENSG00000131979	GCH1	CONTROL	1	1	0
three-cancer	ENSG00000131981	LGALS3	UCEC	1	0	1
three-cancer	ENSG00000132005	RFX1	CONTROL	1	1	0
three-cancer	ENSG00000132005	RFX1	OV	1	0	1
three-cancer	ENSG00000132005	RFX1	PRAD	1	1	0
three-cancer	ENSG00000132017	DCAF15	CONTROL	1	0	1
three-cancer	ENSG00000132017	DCAF15	OV	1	0	1
three-cancer	ENSG00000132153	DHX30	OV	1	0	1
three-cancer	ENSG00000132153	DHX30	UCEC	1	0	1
three-cancer	ENSG00000132294	EFR3A	UCEC	1	1	0
three-cancer	ENSG00000132305	IMMT	OV	1	0	1
three-cancer	ENSG00000132305	IMMT	PRAD	1	0	1
three-cancer	ENSG00000132341	RAN	UCEC	1	0	1
three-cancer	ENSG00000132359	RAP1GAP2	CONTROL	1	0	1		TRUE
three-cancer	ENSG00000132376	INPP5K	OV	1	0	1
three-cancer	ENSG00000132382	MYBBP1A	UCEC	1	1	0
three-cancer	ENSG00000132432	SEC61G	UCEC	1	0	1
three-cancer	ENSG00000132466	ANKRD17	UCEC	1	0	1
three-cancer	ENSG00000132507	EIF5A	PRAD	1	0	1
three-cancer	ENSG00000132507	EIF5A	UCEC	1	0	1
three-cancer	ENSG00000132535	DLG4	UCEC	1	1	0
three-cancer	ENSG00000132561	MATN2	CONTROL	1	1	0
three-cancer	ENSG00000132581	SDF2	CONTROL	1	0	1
three-cancer	ENSG00000132604	TERF2	CONTROL	1	0	1
three-cancer	ENSG00000132646	PCNA	OV	1	0	1
three-cancer	ENSG00000132646	PCNA	PRAD	1	0	1
three-cancer	ENSG00000132680	KHDC4	CONTROL	1	0	1
three-cancer	ENSG00000132693	CRP	UCEC	1	1	0
three-cancer	ENSG00000132694	ARHGEF11	CONTROL	1	0	1
three-cancer	ENSG00000132746	ALDH3B2	UCEC	1	1	0
three-cancer	ENSG00000132780	NASP	UCEC	1	0	1
three-cancer	ENSG00000132906	CASP9	OV	1	1	0
three-cancer	ENSG00000132953	XPO4	CONTROL	1	0	1
three-cancer	ENSG00000132963	POMP	OV	1	0	1
three-cancer	ENSG00000132970	WASF3	UCEC	1	1	0
three-cancer	ENSG00000132972	RNF17	PRAD	1	1	0
three-cancer	ENSG00000133019	CHRM3	CONTROL	1	1	0
three-cancer	ENSG00000133026	MYH10	CONTROL	1	1	0
three-cancer	ENSG00000133103	COG6	CONTROL	1	1	0
three-cancer	ENSG00000133106	EPSTI1	CONTROL	1	1	0
three-cancer	ENSG00000133114	GPALPP1	CONTROL	1	0	1
three-cancer	ENSG00000133114	GPALPP1	PRAD	1	0	1
three-cancer	ENSG00000133115	STOML3	OV	1	1	0
three-cancer	ENSG00000133243	BTBD2	OV	1	1	0
three-cancer	ENSG00000133318	RTN3	UCEC	1	1	0
three-cancer	ENSG00000133321	PLAAT4	OV	1	0	1
three-cancer	ENSG00000133393	FOPNL	CONTROL	1	0	1
three-cancer	ENSG00000133561	GIMAP6	OV	1	0	1
three-cancer	ENSG00000133606	MKRN1	CONTROL	1	1	0
three-cancer	ENSG00000133639	BTG1	OV	1	0	1
three-cancer	ENSG00000133639	BTG1	UCEC	1	0	1
three-cancer	ENSG00000133789	SWAP70	PRAD	1	0	1
three-cancer	ENSG00000133789	SWAP70	UCEC	1	0	1
three-cancer	ENSG00000133805	AMPD3	UCEC	1	1	0
three-cancer	ENSG00000133816	MICAL2	OV	1	0	1
three-cancer	ENSG00000133835	HSD17B4	CONTROL	1	0	1
three-cancer	ENSG00000133858	ZFC3H1	PRAD	1	0	1
three-cancer	ENSG00000133872	SARAF	UCEC	1	0	1
three-cancer	ENSG00000133884	DPF2	OV	1	0	1
three-cancer	ENSG00000133884	DPF2	UCEC	1	0	1
three-cancer	ENSG00000134001	EIF2S1	CONTROL	1	0	1
three-cancer	ENSG00000134001	EIF2S1	UCEC	1	0	1
three-cancer	ENSG00000134014	ELP3	CONTROL	1	0	1
three-cancer	ENSG00000134014	ELP3	UCEC	1	0	1
three-cancer	ENSG00000134058	CDK7	CONTROL	1	0	1
three-cancer	ENSG00000134086	VHL	OV	1	0	1
three-cancer	ENSG00000134160	TRPM1	OV	1	1	0
three-cancer	ENSG00000134186	PRPF38B	PRAD	1	0	1
three-cancer	ENSG00000134186	PRPF38B	UCEC	1	0	1
three-cancer	ENSG00000134216	CHIA	OV	1	1	0
three-cancer	ENSG00000134240	HMGCS2	UCEC	1	1	0
three-cancer	ENSG00000134242	PTPN22	CONTROL	1	0	1
three-cancer	ENSG00000134248	LAMTOR5	OV	1	0	1
three-cancer	ENSG00000134248	LAMTOR5	PRAD	1	0	1
three-cancer	ENSG00000134255	CEPT1	CONTROL	1	0	1
three-cancer	ENSG00000134291	TMEM106C	CONTROL	1	0	1
three-cancer	ENSG00000134294	SLC38A2	UCEC	1	0	1
three-cancer	ENSG00000134313	KIDINS220	OV	1	1	0
three-cancer	ENSG00000134318	ROCK2	OV	1	1	0
three-cancer	ENSG00000134321	RSAD2	CONTROL	1	1	0
three-cancer	ENSG00000134333	LDHA	OV	1	0	1
three-cancer	ENSG00000134352	IL6ST	OV	1	1	0
three-cancer	ENSG00000134371	CDC73	CONTROL	1	0	1
three-cancer	ENSG00000134375	TIMM17A	CONTROL	1	1	0
three-cancer	ENSG00000134419	RPS15A	OV	1	0	1
three-cancer	ENSG00000134419	RPS15A	UCEC	1	0	1
three-cancer	ENSG00000134440	NARS	OV	1	0	1
three-cancer	ENSG00000134440	NARS	UCEC	1	0	1
three-cancer	ENSG00000134453	RBM17	PRAD	1	0	1
three-cancer	ENSG00000134453	RBM17	UCEC	1	0	1
three-cancer	ENSG00000134516	DOCK2	PRAD	1	0	1
three-cancer	ENSG00000134516	DOCK2	UCEC	1	0	1
three-cancer	ENSG00000134533	RERG	OV	1	1	0
three-cancer	ENSG00000134569	LRP4	OV	1	1	0
three-cancer	ENSG00000134602	STK26	CONTROL	1	0	1
three-cancer	ENSG00000134602	STK26	UCEC	1	1	0
three-cancer	ENSG00000134644	PUM1	CONTROL	1	0	1
three-cancer	ENSG00000134644	PUM1	OV	1	0	1
three-cancer	ENSG00000134644	PUM1	UCEC	1	0	1
three-cancer	ENSG00000134684	YARS	CONTROL	1	0	1
three-cancer	ENSG00000134684	YARS	UCEC	1	1	0
three-cancer	ENSG00000134825	TMEM258	UCEC	1	1	0
three-cancer	ENSG00000134871	COL4A2	OV	1	1	0
three-cancer	ENSG00000134884	ARGLU1	CONTROL	1	0	1
three-cancer	ENSG00000134900	TPP2	PRAD	1	1	0
three-cancer	ENSG00000134905	CARS2	CONTROL	1	0	1
three-cancer	ENSG00000134917	ADAMTS8	UCEC	1	1	0
three-cancer	ENSG00000134982	APC	UCEC	1	0	1
three-cancer	ENSG00000134996	OSTF1	CONTROL	1	1	0
three-cancer	ENSG00000135045	C9orf40	CONTROL	1	1	0
three-cancer	ENSG00000135046	ANXA1	OV	1	0	1
three-cancer	ENSG00000135049	AGTPBP1	CONTROL	1	0	1
three-cancer	ENSG00000135049	AGTPBP1	PRAD	1	0	1
three-cancer	ENSG00000135063	FAM189A2	UCEC	1	1	0
three-cancer	ENSG00000135100	HNF1A	UCEC	1	1	0
three-cancer	ENSG00000135148	TRAFD1	CONTROL	1	1	0
three-cancer	ENSG00000135218	CD36	OV	1	1	0
three-cancer	ENSG00000135250	SRPK2	UCEC	1	0	1
three-cancer	ENSG00000135269	TES	OV	1	0	1
three-cancer	ENSG00000135272	MDFIC	OV	1	0	1
three-cancer	ENSG00000135272	MDFIC	UCEC	1	0	1
three-cancer	ENSG00000135341	MAP3K7	CONTROL	1	1	0
three-cancer	ENSG00000135341	MAP3K7	OV	1	1	0
three-cancer	ENSG00000135387	CAPRIN1	CONTROL	1	0	1
three-cancer	ENSG00000135406	PRPH	CONTROL	1	1	0
three-cancer	ENSG00000135437	RDH5	OV	1	1	0
three-cancer	ENSG00000135446	CDK4	CONTROL	1	1	0
three-cancer	ENSG00000135446	CDK4	OV	1	0	1
three-cancer	ENSG00000135446	CDK4	UCEC	1	1	0
three-cancer	ENSG00000135457	TFCP2	CONTROL	1	0	1
three-cancer	ENSG00000135480	KRT7	OV	1	1	0
three-cancer	ENSG00000135486	HNRNPA1	OV	1	0	1
three-cancer	ENSG00000135486	HNRNPA1	UCEC	1	0	1
three-cancer	ENSG00000135596	MICAL1	PRAD	1	0	1
three-cancer	ENSG00000135596	MICAL1	UCEC	1	0	1
three-cancer	ENSG00000135597	REPS1	CONTROL	1	0	1
three-cancer	ENSG00000135604	STX11	CONTROL	1	1	0
three-cancer	ENSG00000135677	GNS	CONTROL	1	1	0
three-cancer	ENSG00000135679	MDM2	CONTROL	1	1	0
three-cancer	ENSG00000135723	FHOD1	OV	1	1	0
three-cancer	ENSG00000135740	SLC9A5	PRAD	1	1	0
three-cancer	ENSG00000135766	EGLN1	CONTROL	1	0	1
three-cancer	ENSG00000135801	TAF5L	CONTROL	1	1	0
three-cancer	ENSG00000135838	NPL	OV	1	1	0
three-cancer	ENSG00000135870	RC3H1	CONTROL	1	0	1
three-cancer	ENSG00000135899	SP110	OV	1	0	1
three-cancer	ENSG00000135900	MRPL44	CONTROL	1	0	1
three-cancer	ENSG00000135903	PAX3	UCEC	1	1	0
three-cancer	ENSG00000135905	DOCK10	OV	1	1	0
three-cancer	ENSG00000135913	USP37	CONTROL	1	0	1
three-cancer	ENSG00000135924	DNAJB2	UCEC	1	1	0
three-cancer	ENSG00000135926	TMBIM1	UCEC	1	1	0
three-cancer	ENSG00000135930	EIF4E2	OV	1	0	1
three-cancer	ENSG00000135930	EIF4E2	UCEC	1	0	1
three-cancer	ENSG00000135976	ANKRD36	CONTROL	1	0	1
three-cancer	ENSG00000136003	ISCU	UCEC	1	1	0
three-cancer	ENSG00000136044	APPL2	CONTROL	1	0	1
three-cancer	ENSG00000136048	DRAM1	CONTROL	1	1	0
three-cancer	ENSG00000136068	FLNB	OV	1	0	1
three-cancer	ENSG00000136100	VPS36	CONTROL	1	0	1
three-cancer	ENSG00000136141	LRCH1	OV	1	1	0
three-cancer	ENSG00000136152	COG3	CONTROL	1	0	1
three-cancer	ENSG00000136167	LCP1	CONTROL	1	0	1
three-cancer	ENSG00000136167	LCP1	UCEC	1	0	1
three-cancer	ENSG00000136205	TNS3	UCEC	1	0	1
three-cancer	ENSG00000136238	RAC1	OV	1	1	0
three-cancer	ENSG00000136238	RAC1	UCEC	1	1	0
three-cancer	ENSG00000136240	KDELR2	UCEC	1	0	1
three-cancer	ENSG00000136247	ZDHHC4	CONTROL	1	1	0
three-cancer	ENSG00000136247	ZDHHC4	OV	1	1	0
three-cancer	ENSG00000136247	ZDHHC4	UCEC	1	1	0
three-cancer	ENSG00000136261	BZW2	CONTROL	1	0	1
three-cancer	ENSG00000136261	BZW2	UCEC	1	0	1
three-cancer	ENSG00000136279	DBNL	OV	1	1	0
three-cancer	ENSG00000136286	MYO1G	PRAD	1	0	1
three-cancer	ENSG00000136286	MYO1G	UCEC	1	0	1
three-cancer	ENSG00000136295	TTYH3	PRAD	1	1	0
three-cancer	ENSG00000136378	ADAMTS7	UCEC	1	1	0
three-cancer	ENSG00000136448	NMT1	CONTROL	1	1	0
three-cancer	ENSG00000136450	SRSF1	UCEC	1	0	1
three-cancer	ENSG00000136485	DCAF7	CONTROL	1	1	0
three-cancer	ENSG00000136490	LIMD2	CONTROL	1	0	1
three-cancer	ENSG00000136490	LIMD2	UCEC	1	0	1
three-cancer	ENSG00000136527	TRA2B	CONTROL	1	0	1
three-cancer	ENSG00000136527	TRA2B	PRAD	1	0	1
three-cancer	ENSG00000136527	TRA2B	UCEC	1	0	1
three-cancer	ENSG00000136536	MARCH7	CONTROL	1	0	1
three-cancer	ENSG00000136560	TANK	CONTROL	1	0	1
three-cancer	ENSG00000136574	GATA4	OV	1	1	0
three-cancer	ENSG00000136628	EPRS	OV	1	0	1
three-cancer	ENSG00000136628	EPRS	UCEC	1	0	1
three-cancer	ENSG00000136717	BIN1	OV	1	0	1
three-cancer	ENSG00000136718	IMP4	OV	1	0	1
three-cancer	ENSG00000136718	IMP4	UCEC	1	0	1
three-cancer	ENSG00000136731	UGGT1	OV	1	1	0
three-cancer	ENSG00000136738	STAM	UCEC	1	0	1
three-cancer	ENSG00000136807	CDK9	OV	1	0	1
three-cancer	ENSG00000136810	TXN	OV	1	0	1
three-cancer	ENSG00000136819	C9orf78	CONTROL	1	1	0
three-cancer	ENSG00000136840	ST6GALNAC4	CONTROL	1	1	0
three-cancer	ENSG00000136854	STXBP1	UCEC	1	1	0
three-cancer	ENSG00000136856	SLC2A8	UCEC	1	1	0
three-cancer	ENSG00000136878	USP20	CONTROL	1	1	0
three-cancer	ENSG00000136888	ATP6V1G1	CONTROL	1	1	0
three-cancer	ENSG00000136891	TEX10	UCEC	1	0	1
three-cancer	ENSG00000136930	PSMB7	PRAD	1	0	1
three-cancer	ENSG00000136935	GOLGA1	OV	1	1	0
three-cancer	ENSG00000136938	ANP32B	UCEC	1	1	0
three-cancer	ENSG00000136942	RPL35	UCEC	1	0	1
three-cancer	ENSG00000136950	ARPC5L	PRAD	1	0	1
three-cancer	ENSG00000137055	PLAA	CONTROL	1	1	0
three-cancer	ENSG00000137055	PLAA	PRAD	1	0	1
three-cancer	ENSG00000137055	PLAA	UCEC	1	0	1
three-cancer	ENSG00000137075	RNF38	OV	1	1	0
three-cancer	ENSG00000137075	RNF38	UCEC	1	0	1
three-cancer	ENSG00000137076	TLN1	OV	1	1	0
three-cancer	ENSG00000137076	TLN1	UCEC	1	1	0
three-cancer	ENSG00000137106	GRHPR	OV	1	0	1
three-cancer	ENSG00000137133	HINT2	CONTROL	1	0	1
three-cancer	ENSG00000137145	DENND4C	CONTROL	1	0	1
three-cancer	ENSG00000137154	RPS6	UCEC	1	0	1
three-cancer	ENSG00000137177	KIF13A	CONTROL	1	0	1
three-cancer	ENSG00000137193	PIM1	UCEC	1	0	1
three-cancer	ENSG00000137204	SLC22A7	UCEC	1	1	0
three-cancer	ENSG00000137270	GCM1	CONTROL	1	1	0
three-cancer	ENSG00000137409	MTCH1	PRAD	1	0	1
three-cancer	ENSG00000137492	THAP12	CONTROL	1	0	1
three-cancer	ENSG00000137507	LRRC32	PRAD	1	1	0
three-cancer	ENSG00000137547	MRPL15	CONTROL	1	1	0
three-cancer	ENSG00000137574	TGS1	OV	1	1	0
three-cancer	ENSG00000137574	TGS1	PRAD	1	0	1
three-cancer	ENSG00000137574	TGS1	UCEC	1	1	0
three-cancer	ENSG00000137628	DDX60	CONTROL	1	1	0
three-cancer	ENSG00000137628	DDX60	UCEC	1	1	0
three-cancer	ENSG00000137752	CASP1	OV	1	0	1
three-cancer	ENSG00000137752	CASP1	PRAD	1	0	1
three-cancer	ENSG00000137752	CASP1	UCEC	1	0	1
three-cancer	ENSG00000137767	SQOR	PRAD	1	0	1
three-cancer	ENSG00000137770	CTDSPL2	UCEC	1	0	1
three-cancer	ENSG00000137804	NUSAP1	CONTROL	1	1	0
three-cancer	ENSG00000137815	RTF1	CONTROL	1	0	1
three-cancer	ENSG00000137817	PARP6	OV	1	1	0
three-cancer	ENSG00000137818	RPLP1	OV	1	0	1
three-cancer	ENSG00000137818	RPLP1	UCEC	1	0	1
three-cancer	ENSG00000137822	TUBGCP4	CONTROL	1	0	1
three-cancer	ENSG00000137831	UACA	CONTROL	1	1	0
three-cancer	ENSG00000137841	PLCB2	CONTROL	1	0	1
three-cancer	ENSG00000137841	PLCB2	OV	1	0	1
three-cancer	ENSG00000137841	PLCB2	UCEC	1	0	1
three-cancer	ENSG00000137845	ADAM10	PRAD	1	1	0
three-cancer	ENSG00000137857	DUOX1	OV	1	1	0
three-cancer	ENSG00000137876	RSL24D1	PRAD	1	0	1
three-cancer	ENSG00000137876	RSL24D1	UCEC	1	0	1
three-cancer	ENSG00000137947	GTF2B	UCEC	1	0	1
three-cancer	ENSG00000137962	ARHGAP29	PRAD	1	1	0
three-cancer	ENSG00000138071	ACTR2	CONTROL	1	1	0
three-cancer	ENSG00000138071	ACTR2	PRAD	1	1	0
three-cancer	ENSG00000138071	ACTR2	UCEC	1	1	0
three-cancer	ENSG00000138073	PREB	CONTROL	1	0	1
three-cancer	ENSG00000138073	PREB	OV	1	0	1
three-cancer	ENSG00000138079	SLC3A1	OV	1	1	0
three-cancer	ENSG00000138119	MYOF	OV	1	0	1
three-cancer	ENSG00000138166	DUSP5	CONTROL	1	1	0
three-cancer	ENSG00000138246	DNAJC13	CONTROL	1	0	1
three-cancer	ENSG00000138279	ANXA7	UCEC	1	1	0
three-cancer	ENSG00000138286	FAM149B1	PRAD	1	1	0
three-cancer	ENSG00000138286	FAM149B1	UCEC	1	1	0
three-cancer	ENSG00000138316	ADAMTS14	OV	1	1	0
three-cancer	ENSG00000138326	RPS24	UCEC	1	0	1
three-cancer	ENSG00000138363	ATIC	OV	1	0	1
three-cancer	ENSG00000138375	SMARCAL1	CONTROL	1	0	1
three-cancer	ENSG00000138380	CARF	OV	1	1	0
three-cancer	ENSG00000138380	CARF	UCEC	1	1	0
three-cancer	ENSG00000138385	SSB	CONTROL	1	0	1
three-cancer	ENSG00000138386	NAB1	CONTROL	1	0	1
three-cancer	ENSG00000138386	NAB1	OV	1	1	0
three-cancer	ENSG00000138430	OLA1	CONTROL	1	0	1
three-cancer	ENSG00000138443	ABI2	CONTROL	1	0	1
three-cancer	ENSG00000138443	ABI2	UCEC	1	1	0
three-cancer	ENSG00000138449	SLC40A1	UCEC	1	1	0
three-cancer	ENSG00000138468	SENP7	CONTROL	1	0	1
three-cancer	ENSG00000138495	COX17	UCEC	1	1	0
three-cancer	ENSG00000138622	HCN4	UCEC	1	1	0
three-cancer	ENSG00000138629	UBL7	PRAD	1	0	1
three-cancer	ENSG00000138641	HERC3	CONTROL	1	0	1
three-cancer	ENSG00000138642	HERC6	CONTROL	1	1	0
three-cancer	ENSG00000138642	HERC6	UCEC	1	1	0
three-cancer	ENSG00000138668	HNRNPD	UCEC	1	0	1
three-cancer	ENSG00000138722	MMRN1	CONTROL	1	0	1
three-cancer	ENSG00000138738	PRDM5	UCEC	1	1	0
three-cancer	ENSG00000138757	G3BP2	OV	1	1	0
three-cancer	ENSG00000138757	G3BP2	UCEC	1	1	0
three-cancer	ENSG00000138771	SHROOM3	UCEC	1	1	0
three-cancer	ENSG00000138794	CASP6	OV	1	1	0
three-cancer	ENSG00000138798	EGF	CONTROL	1	0	1
three-cancer	ENSG00000138801	PAPSS1	CONTROL	1	0	1		TRUE
three-cancer	ENSG00000138801	PAPSS1	UCEC	1	1	0		TRUE
three-cancer	ENSG00000138821	SLC39A8	UCEC	1	1	0
three-cancer	ENSG00000138835	RGS3	CONTROL	1	0	1
three-cancer	ENSG00000138867	GUCD1	CONTROL	1	1	0
three-cancer	ENSG00000138867	GUCD1	OV	1	0	1
three-cancer	ENSG00000138964	PARVG	CONTROL	1	0	1
three-cancer	ENSG00000139112	GABARAPL1	PRAD	1	0	1
three-cancer	ENSG00000139112	GABARAPL1	UCEC	1	0	1
three-cancer	ENSG00000139163	ETNK1	UCEC	1	0	1
three-cancer	ENSG00000139218	SCAF11	UCEC	1	1	0
three-cancer	ENSG00000139219	COL2A1	UCEC	1	1	0
three-cancer	ENSG00000139318	DUSP6	CONTROL	1	1	0
three-cancer	ENSG00000139323	POC1B	UCEC	1	0	1
three-cancer	ENSG00000139433	GLTP	UCEC	1	0	1
three-cancer	ENSG00000139496	NUP58	CONTROL	1	0	1
three-cancer	ENSG00000139505	MTMR6	UCEC	1	0	1
three-cancer	ENSG00000139546	TARBP2	OV	1	1	0
three-cancer	ENSG00000139597	N4BP2L1	UCEC	1	1	0
three-cancer	ENSG00000139613	SMARCC2	CONTROL	1	0	1
three-cancer	ENSG00000139684	ESD	UCEC	1	0	1
three-cancer	ENSG00000139697	SBNO1	UCEC	1	0	1
three-cancer	ENSG00000139718	SETD1B	CONTROL	1	0	1
three-cancer	ENSG00000139722	VPS37B	CONTROL	1	0	1
three-cancer	ENSG00000139725	RHOF	CONTROL	1	0	1
three-cancer	ENSG00000139726	DENR	CONTROL	1	0	1
three-cancer	ENSG00000139726	DENR	OV	1	0	1
three-cancer	ENSG00000139726	DENR	UCEC	1	0	1
three-cancer	ENSG00000139737	SLAIN1	UCEC	1	0	1
three-cancer	ENSG00000139842	CUL4A	UCEC	1	0	1
three-cancer	ENSG00000139970	RTN1	OV	1	1	0
three-cancer	ENSG00000139970	RTN1	UCEC	1	1	0
three-cancer	ENSG00000139990	DCAF5	PRAD	1	1	0
three-cancer	ENSG00000139990	DCAF5	UCEC	1	1	0
three-cancer	ENSG00000140105	WARS	CONTROL	1	1	0
three-cancer	ENSG00000140153	WDR20	CONTROL	1	0	1
three-cancer	ENSG00000140153	WDR20	UCEC	1	0	1
three-cancer	ENSG00000140199	SLC12A6	UCEC	1	0	1
three-cancer	ENSG00000140259	MFAP1	CONTROL	1	0	1
three-cancer	ENSG00000140279	DUOX2	OV	1	1	0
three-cancer	ENSG00000140307	GTF2A2	CONTROL	1	1	0
three-cancer	ENSG00000140307	GTF2A2	OV	1	1	0
three-cancer	ENSG00000140350	ANP32A	CONTROL	1	0	1
three-cancer	ENSG00000140350	ANP32A	UCEC	1	0	1
three-cancer	ENSG00000140368	PSTPIP1	OV	1	0	1
three-cancer	ENSG00000140368	PSTPIP1	UCEC	1	0	1
three-cancer	ENSG00000140382	HMG20A	CONTROL	1	0	1
three-cancer	ENSG00000140416	TPM1	UCEC	1	1	0
three-cancer	ENSG00000140455	USP3	CONTROL	1	0	1
three-cancer	ENSG00000140455	USP3	PRAD	1	0	1
three-cancer	ENSG00000140464	PML	CONTROL	1	1	0
three-cancer	ENSG00000140479	PCSK6	UCEC	1	1	0
three-cancer	ENSG00000140521	POLG	OV	1	0	1
three-cancer	ENSG00000140521	POLG	UCEC	1	0	1
three-cancer	ENSG00000140527	WDR93	CONTROL	1	1	0
three-cancer	ENSG00000140553	UNC45A	UCEC	1	1	0
three-cancer	ENSG00000140600	SH3GL3	OV	1	1	0
three-cancer	ENSG00000140600	SH3GL3	UCEC	1	1	0
three-cancer	ENSG00000140612	SEC11A	CONTROL	1	0	1
three-cancer	ENSG00000140632	GLYR1	CONTROL	1	1	0
three-cancer	ENSG00000140632	GLYR1	OV	1	1	0
three-cancer	ENSG00000140678	ITGAX	PRAD	1	0	1
three-cancer	ENSG00000140694	PARN	CONTROL	1	1	0
three-cancer	ENSG00000140718	FTO	CONTROL	1	0	1
three-cancer	ENSG00000140750	ARHGAP17	UCEC	1	1	0
three-cancer	ENSG00000140798	ABCC12	OV	1	1	0
three-cancer	ENSG00000140829	DHX38	CONTROL	1	0	1
three-cancer	ENSG00000140829	DHX38	OV	1	0	1
three-cancer	ENSG00000140848	CPNE2	UCEC	1	1	0
three-cancer	ENSG00000140853	NLRC5	CONTROL	1	1	0
three-cancer	ENSG00000140931	CMTM3	CONTROL	1	0	1
three-cancer	ENSG00000140931	CMTM3	UCEC	1	1	0
three-cancer	ENSG00000140939	NOL3	UCEC	1	1	0
three-cancer	ENSG00000140945	CDH13	OV	1	1	0
three-cancer	ENSG00000140968	IRF8	UCEC	1	0	1
three-cancer	ENSG00000140988	RPS2	UCEC	1	0	1
three-cancer	ENSG00000140990	NDUFB10	OV	1	0	1
three-cancer	ENSG00000141027	NCOR1	UCEC	1	1	0
three-cancer	ENSG00000141252	VPS53	OV	1	0	1
three-cancer	ENSG00000141255	SPATA22	PRAD	1	1	0
three-cancer	ENSG00000141293	SKAP1	CONTROL	1	0	1
three-cancer	ENSG00000141314	RHBDL3	OV	1	1	0
three-cancer	ENSG00000141367	CLTC	CONTROL	1	1	0
three-cancer	ENSG00000141367	CLTC	UCEC	1	1	0
three-cancer	ENSG00000141376	BCAS3	CONTROL	1	0	1
three-cancer	ENSG00000141429	GALNT1	OV	1	1	0
three-cancer	ENSG00000141503	MINK1	UCEC	1	1	0
three-cancer	ENSG00000141519	CCDC40	OV	1	1	0
three-cancer	ENSG00000141543	EIF4A3	CONTROL	1	0	1
three-cancer	ENSG00000141543	EIF4A3	PRAD	1	0	1
three-cancer	ENSG00000141551	CSNK1D	CONTROL	1	0	1
three-cancer	ENSG00000141568	FOXK2	CONTROL	1	0	1
three-cancer	ENSG00000141582	CBX4	CONTROL	1	0	1
three-cancer	ENSG00000141644	MBD1	OV	1	0	1
three-cancer	ENSG00000141699	RETREG3	CONTROL	1	0	1
three-cancer	ENSG00000141738	GRB7	UCEC	1	1	0
three-cancer	ENSG00000141741	MIEN1	CONTROL	1	1	0
three-cancer	ENSG00000141759	TXNL4A	CONTROL	1	0	1
three-cancer	ENSG00000141873	SLC39A3	UCEC	1	1	0
three-cancer	ENSG00000141905	NFIC	UCEC	1	0	1
three-cancer	ENSG00000141968	VAV1	CONTROL	1	0	1
three-cancer	ENSG00000141968	VAV1	UCEC	1	0	1
three-cancer	ENSG00000141985	SH3GL1	OV	1	0	1
three-cancer	ENSG00000141985	SH3GL1	PRAD	1	0	1
three-cancer	ENSG00000142002	DPP9	UCEC	1	0	1
three-cancer	ENSG00000142039	CCDC97	CONTROL	1	0	1
three-cancer	ENSG00000142186	SCYL1	CONTROL	1	0	1
three-cancer	ENSG00000142186	SCYL1	PRAD	1	0	1
three-cancer	ENSG00000142197	DOP1B	CONTROL	1	0	1
three-cancer	ENSG00000142197	DOP1B	OV	1	1	0
three-cancer	ENSG00000142227	EMP3	CONTROL	1	1	0
three-cancer	ENSG00000142227	EMP3	OV	1	1	0
three-cancer	ENSG00000142227	EMP3	UCEC	1	1	0
three-cancer	ENSG00000142230	SAE1	CONTROL	1	0	1
three-cancer	ENSG00000142453	CARM1	UCEC	1	0	1
three-cancer	ENSG00000142459	EVI5L	OV	1	1	0
three-cancer	ENSG00000142459	EVI5L	UCEC	1	1	0
three-cancer	ENSG00000142534	RPS11	UCEC	1	0	1
three-cancer	ENSG00000142541	RPL13A	UCEC	1	0	1
three-cancer	ENSG00000142599	RERE	CONTROL	1	1	0
three-cancer	ENSG00000142634	EFHD2	OV	1	0	1
three-cancer	ENSG00000142634	EFHD2	UCEC	1	0	1
three-cancer	ENSG00000142661	MYOM3	UCEC	1	1	0
three-cancer	ENSG00000142676	RPL11	UCEC	1	0	1
three-cancer	ENSG00000142687	KIAA0319L	CONTROL	1	0	1
three-cancer	ENSG00000142687	KIAA0319L	OV	1	1	0
three-cancer	ENSG00000142765	SYTL1	CONTROL	1	0	1
three-cancer	ENSG00000142765	SYTL1	OV	1	0	1
three-cancer	ENSG00000142798	HSPG2	PRAD	1	1	0
three-cancer	ENSG00000142798	HSPG2	UCEC	1	1	0
three-cancer	ENSG00000142856	ITGB3BP	CONTROL	1	0	1
three-cancer	ENSG00000142892	PIGK	CONTROL	1	0	1
three-cancer	ENSG00000142892	PIGK	OV	1	1	0
three-cancer	ENSG00000142937	RPS8	UCEC	1	0	1
three-cancer	ENSG00000142961	MOB3C	UCEC	1	1	0
three-cancer	ENSG00000142973	CYP4B1	PRAD	1	1	0	TRUE
three-cancer	ENSG00000143013	LMO4	UCEC	1	1	0
three-cancer	ENSG00000143033	MTF2	UCEC	1	1	0
three-cancer	ENSG00000143093	STRIP1	CONTROL	1	0	1
three-cancer	ENSG00000143093	STRIP1	PRAD	1	0	1
three-cancer	ENSG00000143106	PSMA5	PRAD	1	0	1
three-cancer	ENSG00000143106	PSMA5	UCEC	1	0	1
three-cancer	ENSG00000143119	CD53	OV	1	0	1
three-cancer	ENSG00000143119	CD53	UCEC	1	0	1
three-cancer	ENSG00000143127	ITGA10	UCEC	1	1	0
three-cancer	ENSG00000143147	GPR161	OV	1	1	0
three-cancer	ENSG00000143149	ALDH9A1	CONTROL	1	1	0
three-cancer	ENSG00000143149	ALDH9A1	OV	1	0	1
three-cancer	ENSG00000143149	ALDH9A1	UCEC	1	1	0
three-cancer	ENSG00000143157	POGK	OV	1	1	0
three-cancer	ENSG00000143164	DCAF6	CONTROL	1	1	0
three-cancer	ENSG00000143196	DPT	UCEC	1	1	0
three-cancer	ENSG00000143217	NECTIN4	OV	1	1	0
three-cancer	ENSG00000143248	RGS5	OV	1	1	0
three-cancer	ENSG00000143252	SDHC	UCEC	1	0	1
three-cancer	ENSG00000143256	PFDN2	PRAD	1	0	1
three-cancer	ENSG00000143256	PFDN2	UCEC	1	0	1
three-cancer	ENSG00000143321	HDGF	CONTROL	1	1	0
three-cancer	ENSG00000143368	SF3B4	CONTROL	1	1	0
three-cancer	ENSG00000143368	SF3B4	UCEC	1	0	1
three-cancer	ENSG00000143379	SETDB1	PRAD	1	0	1
three-cancer	ENSG00000143390	RFX5	PRAD	1	0	1
three-cancer	ENSG00000143390	RFX5	UCEC	1	0	1
three-cancer	ENSG00000143393	PI4KB	OV	1	0	1
three-cancer	ENSG00000143393	PI4KB	PRAD	1	0	1
three-cancer	ENSG00000143398	PIP5K1A	CONTROL	1	0	1
three-cancer	ENSG00000143401	ANP32E	PRAD	1	0	1
three-cancer	ENSG00000143418	CERS2	CONTROL	1	0	1		TRUE
three-cancer	ENSG00000143437	ARNT	OV	1	1	0
three-cancer	ENSG00000143442	POGZ	OV	1	0	1
three-cancer	ENSG00000143442	POGZ	PRAD	1	0	1
three-cancer	ENSG00000143499	SMYD2	UCEC	1	1	0
three-cancer	ENSG00000143543	JTB	CONTROL	1	0	1
three-cancer	ENSG00000143546	S100A8	UCEC	1	1	0		TRUE
three-cancer	ENSG00000143549	TPM3	CONTROL	1	1	0
three-cancer	ENSG00000143549	TPM3	OV	1	1	0
three-cancer	ENSG00000143552	NUP210L	OV	1	1	0
three-cancer	ENSG00000143552	NUP210L	PRAD	1	1	0
three-cancer	ENSG00000143569	UBAP2L	UCEC	1	0	1
three-cancer	ENSG00000143570	SLC39A1	OV	1	1	0
three-cancer	ENSG00000143570	SLC39A1	UCEC	1	1	0
three-cancer	ENSG00000143575	HAX1	PRAD	1	0	1		TRUE
three-cancer	ENSG00000143614	GATAD2B	PRAD	1	0	1
three-cancer	ENSG00000143614	GATAD2B	UCEC	1	0	1
three-cancer	ENSG00000143621	ILF2	PRAD	1	0	1
three-cancer	ENSG00000143622	RIT1	OV	1	1	0
three-cancer	ENSG00000143622	RIT1	UCEC	1	1	0
three-cancer	ENSG00000143631	FLG	OV	1	1	0		TRUE
three-cancer	ENSG00000143632	ACTA1	UCEC	1	1	0
three-cancer	ENSG00000143702	CEP170	CONTROL	1	1	0
three-cancer	ENSG00000143702	CEP170	OV	1	1	0
three-cancer	ENSG00000143751	SDE2	OV	1	0	1
three-cancer	ENSG00000143751	SDE2	UCEC	1	0	1
three-cancer	ENSG00000143761	ARF1	UCEC	1	1	0
three-cancer	ENSG00000143799	PARP1	UCEC	1	0	1
three-cancer	ENSG00000143851	PTPN7	UCEC	1	0	1
three-cancer	ENSG00000143862	ARL8A	UCEC	1	0	1
three-cancer	ENSG00000143933	CALM2	OV	1	1	0
three-cancer	ENSG00000143947	RPS27A	UCEC	1	0	1
three-cancer	ENSG00000143977	SNRPG	CONTROL	1	1	0
three-cancer	ENSG00000143977	SNRPG	UCEC	1	0	1
three-cancer	ENSG00000144021	CIAO1	PRAD	1	0	1
three-cancer	ENSG00000144028	SNRNP200	UCEC	1	0	1
three-cancer	ENSG00000144029	MRPS5	CONTROL	1	0	1
three-cancer	ENSG00000144118	RALB	CONTROL	1	1	0
three-cancer	ENSG00000144228	SPOPL	OV	1	0	1
three-cancer	ENSG00000144228	SPOPL	UCEC	1	0	1
three-cancer	ENSG00000144381	HSPD1	OV	1	0	1
three-cancer	ENSG00000144381	HSPD1	UCEC	1	0	1
three-cancer	ENSG00000144406	UNC80	OV	1	1	0
three-cancer	ENSG00000144535	DIS3L2	OV	1	0	1
three-cancer	ENSG00000144535	DIS3L2	UCEC	1	1	0
three-cancer	ENSG00000144560	VGLL4	PRAD	1	1	0
three-cancer	ENSG00000144566	RAB5A	CONTROL	1	0	1
three-cancer	ENSG00000144566	RAB5A	UCEC	1	0	1
three-cancer	ENSG00000144579	CTDSP1	UCEC	1	1	0		TRUE
three-cancer	ENSG00000144580	CNOT9	CONTROL	1	0	1
three-cancer	ENSG00000144635	DYNC1LI1	CONTROL	1	0	1
three-cancer	ENSG00000144711	IQSEC1	OV	1	0	1
three-cancer	ENSG00000144711	IQSEC1	UCEC	1	0	1
three-cancer	ENSG00000144713	RPL32	UCEC	1	0	1
three-cancer	ENSG00000144736	SHQ1	CONTROL	1	0	1
three-cancer	ENSG00000144747	TMF1	CONTROL	1	0	1
three-cancer	ENSG00000144771	LRTM1	UCEC	1	1	0
three-cancer	ENSG00000144848	ATG3	CONTROL	1	1	0
three-cancer	ENSG00000144895	EIF2A	UCEC	1	0	1
three-cancer	ENSG00000145012	LPP	OV	1	1	0
three-cancer	ENSG00000145016	RUBCN	CONTROL	1	1	0
three-cancer	ENSG00000145016	RUBCN	OV	1	0	1
three-cancer	ENSG00000145113	MUC4	CONTROL	1	1	0
three-cancer	ENSG00000145147	SLIT2	UCEC	1	1	0
three-cancer	ENSG00000145198	VWA5B2	OV	1	1	0
three-cancer	ENSG00000145241	CENPC	CONTROL	1	0	1
three-cancer	ENSG00000145242	EPHA5	OV	1	1	0
three-cancer	ENSG00000145287	PLAC8	PRAD	1	0	1		TRUE
three-cancer	ENSG00000145335	SNCA	CONTROL	1	1	0
three-cancer	ENSG00000145425	RPS3A	OV	1	0	1
three-cancer	ENSG00000145425	RPS3A	UCEC	1	0	1
three-cancer	ENSG00000145431	PDGFC	CONTROL	1	0	1
three-cancer	ENSG00000145494	NDUFS6	PRAD	1	0	1
three-cancer	ENSG00000145494	NDUFS6	UCEC	1	0	1
three-cancer	ENSG00000145555	MYO10	PRAD	1	1	0
three-cancer	ENSG00000145555	MYO10	UCEC	1	1	0
three-cancer	ENSG00000145592	RPL37	UCEC	1	0	1
three-cancer	ENSG00000145687	SSBP2	CONTROL	1	0	1
three-cancer	ENSG00000145832	SLC25A48	OV	1	1	0
three-cancer	ENSG00000145868	FBXO38	PRAD	1	0	1
three-cancer	ENSG00000145901	TNIP1	OV	1	0	1
three-cancer	ENSG00000145907	G3BP1	OV	1	0	1
three-cancer	ENSG00000145936	KCNMB1	UCEC	1	1	0
three-cancer	ENSG00000145982	FARS2	CONTROL	1	0	1
three-cancer	ENSG00000146013	GFRA3	CONTROL	1	1	0
three-cancer	ENSG00000146067	FAM193B	CONTROL	1	0	1
three-cancer	ENSG00000146083	RNF44	CONTROL	1	0	1
three-cancer	ENSG00000146109	ABT1	CONTROL	1	0	1
three-cancer	ENSG00000146192	FGD2	OV	1	0	1
three-cancer	ENSG00000146192	FGD2	PRAD	1	0	1
three-cancer	ENSG00000146192	FGD2	UCEC	1	0	1
three-cancer	ENSG00000146278	PNRC1	UCEC	1	0	1
three-cancer	ENSG00000146282	RARS2	CONTROL	1	0	1
three-cancer	ENSG00000146282	RARS2	OV	1	1	0
three-cancer	ENSG00000146282	RARS2	UCEC	1	0	1
three-cancer	ENSG00000146386	ABRACL	OV	1	0	1
three-cancer	ENSG00000146409	SLC18B1	CONTROL	1	1	0
three-cancer	ENSG00000146425	DYNLT1	CONTROL	1	1	0
three-cancer	ENSG00000146535	GNA12	UCEC	1	1	0
three-cancer	ENSG00000146540	C7orf50	OV	1	1	0
three-cancer	ENSG00000146574	CCZ1B	OV	1	1	0
three-cancer	ENSG00000146701	MDH2	OV	1	0	1
three-cancer	ENSG00000146731	CCT6A	OV	1	0	1
three-cancer	ENSG00000146731	CCT6A	UCEC	1	0	1
three-cancer	ENSG00000146830	GIGYF1	OV	1	0	1
three-cancer	ENSG00000146833	TRIM4	CONTROL	1	1	0
three-cancer	ENSG00000146834	MEPCE	CONTROL	1	0	1
three-cancer	ENSG00000146834	MEPCE	PRAD	1	1	0
three-cancer	ENSG00000147010	SH3KBP1	PRAD	1	0	1
three-cancer	ENSG00000147059	SPIN2A	PRAD	1	1	0
three-cancer	ENSG00000147065	MSN	UCEC	1	1	0
three-cancer	ENSG00000147082	CCNB3	UCEC	1	1	0
three-cancer	ENSG00000147133	TAF1	OV	1	1	0
three-cancer	ENSG00000147256	ARHGAP36	OV	1	1	0
three-cancer	ENSG00000147274	RBMX	UCEC	1	0	1
three-cancer	ENSG00000147378	FATE1	PRAD	1	1	0
three-cancer	ENSG00000147400	CETN2	CONTROL	1	0	1
three-cancer	ENSG00000147403	RPL10	UCEC	1	0	1
three-cancer	ENSG00000147443	DOK2	OV	1	1	0
three-cancer	ENSG00000147454	SLC25A37	OV	1	0	1
three-cancer	ENSG00000147454	SLC25A37	UCEC	1	0	1
three-cancer	ENSG00000147457	CHMP7	CONTROL	1	0	1
three-cancer	ENSG00000147457	CHMP7	OV	1	0	1
three-cancer	ENSG00000147459	DOCK5	OV	1	1	0
three-cancer	ENSG00000147459	DOCK5	UCEC	1	1	0
three-cancer	ENSG00000147471	PLPBP	CONTROL	1	0	1
three-cancer	ENSG00000147548	NSD3	CONTROL	1	0	1
three-cancer	ENSG00000147604	RPL7	OV	1	0	1
three-cancer	ENSG00000147604	RPL7	UCEC	1	0	1
three-cancer	ENSG00000147649	MTDH	CONTROL	1	0	1
three-cancer	ENSG00000147677	EIF3H	UCEC	1	0	1
three-cancer	ENSG00000147684	NDUFB9	CONTROL	1	0	1
three-cancer	ENSG00000147799	ARHGAP39	CONTROL	1	1	0
three-cancer	ENSG00000147852	VLDLR	OV	1	1	0
three-cancer	ENSG00000147862	NFIB	CONTROL	1	0	1
three-cancer	ENSG00000148053	NTRK2	OV	1	1	0
three-cancer	ENSG00000148218	ALAD	CONTROL	1	1	0
three-cancer	ENSG00000148229	POLE3	CONTROL	1	0	1
three-cancer	ENSG00000148229	POLE3	PRAD	1	1	0
three-cancer	ENSG00000148248	SURF4	UCEC	1	0	1
three-cancer	ENSG00000148290	SURF1	OV	1	0	1
three-cancer	ENSG00000148303	RPL7A	UCEC	1	0	1
three-cancer	ENSG00000148308	GTF3C5	UCEC	1	0	1
three-cancer	ENSG00000148337	CIZ1	OV	1	0	1
three-cancer	ENSG00000148396	SEC16A	CONTROL	1	0	1
three-cancer	ENSG00000148429	USP6NL	CONTROL	1	0	1
three-cancer	ENSG00000148459	PDSS1	PRAD	1	1	0
three-cancer	ENSG00000148481	MINDY3	CONTROL	1	1	0
three-cancer	ENSG00000148481	MINDY3	UCEC	1	1	0
three-cancer	ENSG00000148484	RSU1	CONTROL	1	0	1
three-cancer	ENSG00000148513	ANKRD30A	PRAD	1	1	0
three-cancer	ENSG00000148634	HERC4	UCEC	1	1	0
three-cancer	ENSG00000148660	CAMK2G	CONTROL	1	0	1
three-cancer	ENSG00000148672	GLUD1	OV	1	0	1
three-cancer	ENSG00000148690	FRA10AC1	CONTROL	1	1	0
three-cancer	ENSG00000148700	ADD3	OV	1	1	0
three-cancer	ENSG00000148702	HABP2	CONTROL	1	1	0
three-cancer	ENSG00000148719	DNAJB12	OV	1	0	1
three-cancer	ENSG00000148730	EIF4EBP2	OV	1	0	1
three-cancer	ENSG00000148734	NPFFR1	CONTROL	1	1	0
three-cancer	ENSG00000148773	MKI67	CONTROL	1	1	0
three-cancer	ENSG00000148834	GSTO1	CONTROL	1	1	0
three-cancer	ENSG00000148834	GSTO1	OV	1	1	0
three-cancer	ENSG00000149091	DGKZ	OV	1	1	0
three-cancer	ENSG00000149091	DGKZ	UCEC	1	1	0
three-cancer	ENSG00000149100	EIF3M	OV	1	0	1
three-cancer	ENSG00000149100	EIF3M	UCEC	1	0	1
three-cancer	ENSG00000149136	SSRP1	CONTROL	1	0	1
three-cancer	ENSG00000149136	SSRP1	OV	1	0	1
three-cancer	ENSG00000149136	SSRP1	PRAD	1	0	1
three-cancer	ENSG00000149177	PTPRJ	OV	1	1	0
three-cancer	ENSG00000149179	C11orf49	UCEC	1	1	0
three-cancer	ENSG00000149187	CELF1	CONTROL	1	0	1
three-cancer	ENSG00000149212	SESN3	CONTROL	1	1	0
three-cancer	ENSG00000149256	TENM4	PRAD	1	1	0
three-cancer	ENSG00000149262	INTS4	CONTROL	1	0	1
three-cancer	ENSG00000149273	RPS3	UCEC	1	0	1
three-cancer	ENSG00000149480	MTA2	OV	1	0	1
three-cancer	ENSG00000149480	MTA2	UCEC	1	0	1
three-cancer	ENSG00000149503	INCENP	UCEC	1	1	0
three-cancer	ENSG00000149516	MS4A3	UCEC	1	1	0
three-cancer	ENSG00000149781	FERMT3	CONTROL	1	1	0
three-cancer	ENSG00000149798	CDC42EP2	CONTROL	1	1	0
three-cancer	ENSG00000149806	FAU	UCEC	1	0	1
three-cancer	ENSG00000149823	VPS51	UCEC	1	0	1
three-cancer	ENSG00000149925	ALDOA	UCEC	1	1	0
three-cancer	ENSG00000149930	TAOK2	CONTROL	1	0	1
three-cancer	ENSG00000149932	TMEM219	UCEC	1	1	0
three-cancer	ENSG00000150316	CWC15	UCEC	1	0	1
three-cancer	ENSG00000150337	FCGR1A	CONTROL	1	1	0
three-cancer	ENSG00000150527	MIA2	CONTROL	1	0	1
three-cancer	ENSG00000150630	VEGFC	UCEC	1	1	0
three-cancer	ENSG00000150637	CD226	CONTROL	1	0	1
three-cancer	ENSG00000150681	RGS18	UCEC	1	0	1
three-cancer	ENSG00000150712	MTMR12	PRAD	1	1	0
three-cancer	ENSG00000150753	CCT5	PRAD	1	0	1
three-cancer	ENSG00000150753	CCT5	UCEC	1	0	1
three-cancer	ENSG00000150907	FOXO1	UCEC	1	0	1
three-cancer	ENSG00000150961	SEC24D	CONTROL	1	0	1
three-cancer	ENSG00000150961	SEC24D	OV	1	0	1
three-cancer	ENSG00000150961	SEC24D	PRAD	1	0	1
three-cancer	ENSG00000150977	RILPL2	CONTROL	1	1	0
three-cancer	ENSG00000151023	ENKUR	UCEC	1	0	1
three-cancer	ENSG00000151092	NGLY1	CONTROL	1	0	1
three-cancer	ENSG00000151092	NGLY1	PRAD	1	0	1
three-cancer	ENSG00000151224	MAT1A	CONTROL	1	1	0
three-cancer	ENSG00000151247	EIF4E	PRAD	1	1	0
three-cancer	ENSG00000151247	EIF4E	UCEC	1	1	0
three-cancer	ENSG00000151304	SRFBP1	CONTROL	1	1	0
three-cancer	ENSG00000151327	FAM177A1	OV	1	1	0
three-cancer	ENSG00000151353	TMEM18	OV	1	1	0
three-cancer	ENSG00000151388	ADAMTS12	UCEC	1	1	0
three-cancer	ENSG00000151422	FER	CONTROL	1	0	1
three-cancer	ENSG00000151465	CDC123	CONTROL	1	0	1
three-cancer	ENSG00000151502	VPS26B	OV	1	0	1
three-cancer	ENSG00000151502	VPS26B	PRAD	1	1	0
three-cancer	ENSG00000151575	TEX9	OV	1	1	0
three-cancer	ENSG00000151615	POU4F2	OV	1	1	0
three-cancer	ENSG00000151615	POU4F2	UCEC	1	1	0
three-cancer	ENSG00000151655	ITIH2	CONTROL	1	1	0
three-cancer	ENSG00000151690	MFSD6	OV	1	1	0
three-cancer	ENSG00000151694	ADAM17	CONTROL	1	1	0
three-cancer	ENSG00000151694	ADAM17	UCEC	1	0	1
three-cancer	ENSG00000151726	ACSL1	OV	1	0	1
three-cancer	ENSG00000151748	SAV1	CONTROL	1	1	0
three-cancer	ENSG00000151748	SAV1	OV	1	1	0
three-cancer	ENSG00000151748	SAV1	UCEC	1	1	0
three-cancer	ENSG00000151893	CACUL1	CONTROL	1	0	1
three-cancer	ENSG00000151923	TIAL1	CONTROL	1	0	1
three-cancer	ENSG00000151923	TIAL1	PRAD	1	0	1
three-cancer	ENSG00000152082	MZT2B	UCEC	1	0	1
three-cancer	ENSG00000152092	ASTN1	CONTROL	1	1	0
three-cancer	ENSG00000152102	FAM168B	CONTROL	1	1	0
three-cancer	ENSG00000152127	MGAT5	OV	1	1	0
three-cancer	ENSG00000152127	MGAT5	UCEC	1	1	0
three-cancer	ENSG00000152128	TMEM163	UCEC	1	1	0
three-cancer	ENSG00000152223	EPG5	CONTROL	1	1	0
three-cancer	ENSG00000152240	HAUS1	CONTROL	1	0	1
three-cancer	ENSG00000152291	TGOLN2	UCEC	1	1	0
three-cancer	ENSG00000152404	CWF19L2	CONTROL	1	0	1
three-cancer	ENSG00000152556	PFKM	OV	1	1	0
three-cancer	ENSG00000152556	PFKM	UCEC	1	1	0
three-cancer	ENSG00000152558	TMEM123	CONTROL	1	0	1
three-cancer	ENSG00000152583	SPARCL1	PRAD	1	1	0
three-cancer	ENSG00000152601	MBNL1	CONTROL	1	0	1
three-cancer	ENSG00000152766	ANKRD22	CONTROL	1	1	0
three-cancer	ENSG00000152795	HNRNPDL	UCEC	1	0	1
three-cancer	ENSG00000152804	HHEX	CONTROL	1	0	1
three-cancer	ENSG00000152804	HHEX	OV	1	0	1
three-cancer	ENSG00000152818	UTRN	CONTROL	1	0	1
three-cancer	ENSG00000152818	UTRN	OV	1	1	0
three-cancer	ENSG00000152818	UTRN	PRAD	1	1	0
three-cancer	ENSG00000152942	RAD17	CONTROL	1	0	1
three-cancer	ENSG00000152952	PLOD2	CONTROL	1	0	1
three-cancer	ENSG00000152977	ZIC1	OV	1	1	0
three-cancer	ENSG00000153046	CDYL	CONTROL	1	1	0
three-cancer	ENSG00000153071	DAB2	CONTROL	1	0	1
three-cancer	ENSG00000153107	ANAPC1	UCEC	1	0	1
three-cancer	ENSG00000153113	CAST	UCEC	1	0	1
three-cancer	ENSG00000153130	SCOC	CONTROL	1	1	0
three-cancer	ENSG00000153179	RASSF3	UCEC	1	0	1
three-cancer	ENSG00000153266	FEZF2	CONTROL	1	1	0
three-cancer	ENSG00000153310	FAM49B	UCEC	1	0	1
three-cancer	ENSG00000153339	TRAPPC8	CONTROL	1	0	1
three-cancer	ENSG00000153406	NMRAL1	CONTROL	1	0	1
three-cancer	ENSG00000153406	NMRAL1	OV	1	0	1
three-cancer	ENSG00000153406	NMRAL1	UCEC	1	0	1
three-cancer	ENSG00000153560	UBP1	CONTROL	1	0	1
three-cancer	ENSG00000153574	RPIA	CONTROL	1	1	0
three-cancer	ENSG00000153574	RPIA	UCEC	1	0	1
three-cancer	ENSG00000153774	CFDP1	PRAD	1	0	1
three-cancer	ENSG00000153774	CFDP1	UCEC	1	0	1
three-cancer	ENSG00000153786	ZDHHC7	PRAD	1	1	0
three-cancer	ENSG00000153786	ZDHHC7	UCEC	1	0	1
three-cancer	ENSG00000153922	CHD1	CONTROL	1	0	1
three-cancer	ENSG00000153930	ANKFN1	UCEC	1	1	0
three-cancer	ENSG00000153936	HS2ST1	OV	1	1	0
three-cancer	ENSG00000153976	HS3ST3A1	CONTROL	1	1	0
three-cancer	ENSG00000154025	SLC5A10	CONTROL	1	1	0
three-cancer	ENSG00000154127	UBASH3B	OV	1	1	0
three-cancer	ENSG00000154127	UBASH3B	PRAD	1	1	0
three-cancer	ENSG00000154174	TOMM70	CONTROL	1	0	1
three-cancer	ENSG00000154222	CC2D1B	CONTROL	1	0	1
three-cancer	ENSG00000154222	CC2D1B	UCEC	1	1	0
three-cancer	ENSG00000154258	ABCA9	PRAD	1	1	0
three-cancer	ENSG00000154305	MIA3	CONTROL	1	1	0
three-cancer	ENSG00000154380	ENAH	PRAD	1	1	0
three-cancer	ENSG00000154451	GBP5	CONTROL	1	1	0
three-cancer	ENSG00000154582	ELOC	CONTROL	1	0	1
three-cancer	ENSG00000154654	NCAM2	PRAD	1	1	0
three-cancer	ENSG00000154727	GABPA	CONTROL	1	0	1
three-cancer	ENSG00000154727	GABPA	OV	1	1	0
three-cancer	ENSG00000154736	ADAMTS5	OV	1	1	0
three-cancer	ENSG00000154783	FGD5	OV	1	1	0
three-cancer	ENSG00000154783	FGD5	PRAD	1	1	0
three-cancer	ENSG00000154783	FGD5	UCEC	1	1	0
three-cancer	ENSG00000154803	FLCN	CONTROL	1	1	0
three-cancer	ENSG00000154832	CXXC1	OV	1	0	1
three-cancer	ENSG00000154845	PPP4R1	CONTROL	1	0	1
three-cancer	ENSG00000154945	ANKRD40	OV	1	1	0
three-cancer	ENSG00000154945	ANKRD40	UCEC	1	1	0
three-cancer	ENSG00000154978	VOPP1	UCEC	1	1	0
three-cancer	ENSG00000155096	AZIN1	OV	1	1	0
three-cancer	ENSG00000155096	AZIN1	PRAD	1	1	0
three-cancer	ENSG00000155099	PIP4P2	CONTROL	1	0	1
three-cancer	ENSG00000155111	CDK19	CONTROL	1	0	1
three-cancer	ENSG00000155158	TTC39B	OV	1	1	0
three-cancer	ENSG00000155158	TTC39B	PRAD	1	1	0
three-cancer	ENSG00000155158	TTC39B	UCEC	1	1	0
three-cancer	ENSG00000155366	RHOC	PRAD	1	1	0
three-cancer	ENSG00000155368	DBI	UCEC	1	0	1
three-cancer	ENSG00000155465	SLC7A7	OV	1	0	1
three-cancer	ENSG00000155508	CNOT8	CONTROL	1	0	1
three-cancer	ENSG00000155629	PIK3AP1	CONTROL	1	1	0
three-cancer	ENSG00000155660	PDIA4	OV	1	0	1
three-cancer	ENSG00000155719	OTOA	CONTROL	1	1	0
three-cancer	ENSG00000155729	KCTD18	OV	1	1	0
three-cancer	ENSG00000155926	SLA	PRAD	1	0	1
three-cancer	ENSG00000156017	CARNMT1	CONTROL	1	0	1
three-cancer	ENSG00000156052	GNAQ	CONTROL	1	0	1
three-cancer	ENSG00000156110	ADK	CONTROL	1	0	1
three-cancer	ENSG00000156110	ADK	OV	1	0	1
three-cancer	ENSG00000156171	DRAM2	OV	1	0	1
three-cancer	ENSG00000156171	DRAM2	PRAD	1	0	1
three-cancer	ENSG00000156222	SLC28A1	OV	1	1	0
three-cancer	ENSG00000156256	USP16	PRAD	1	0	1
three-cancer	ENSG00000156256	USP16	UCEC	1	0	1
three-cancer	ENSG00000156261	CCT8	UCEC	1	0	1
three-cancer	ENSG00000156265	MAP3K7CL	UCEC	1	0	1
three-cancer	ENSG00000156299	TIAM1	PRAD	1	0	1
three-cancer	ENSG00000156304	SCAF4	CONTROL	1	1	0
three-cancer	ENSG00000156466	GDF6	UCEC	1	1	0
three-cancer	ENSG00000156467	UQCRB	OV	1	0	1
three-cancer	ENSG00000156467	UQCRB	UCEC	1	0	1
three-cancer	ENSG00000156471	PTDSS1	CONTROL	1	1	0
three-cancer	ENSG00000156471	PTDSS1	OV	1	0	1
three-cancer	ENSG00000156482	RPL30	OV	1	0	1
three-cancer	ENSG00000156482	RPL30	UCEC	1	0	1
three-cancer	ENSG00000156504	FAM122B	UCEC	1	1	0
three-cancer	ENSG00000156508	EEF1A1	OV	1	0	1
three-cancer	ENSG00000156508	EEF1A1	UCEC	1	0	1
three-cancer	ENSG00000156587	UBE2L6	CONTROL	1	1	0
three-cancer	ENSG00000156650	KAT6B	CONTROL	1	0	1
three-cancer	ENSG00000156675	RAB11FIP1	UCEC	1	0	1
three-cancer	ENSG00000156735	BAG4	CONTROL	1	0	1
three-cancer	ENSG00000156802	ATAD2	CONTROL	1	1	0
three-cancer	ENSG00000156958	GALK2	OV	1	1	0
three-cancer	ENSG00000157020	SEC13	CONTROL	1	0	1
three-cancer	ENSG00000157045	NTAN1	UCEC	1	1	0
three-cancer	ENSG00000157150	TIMP4	UCEC	1	1	0
three-cancer	ENSG00000157152	SYN2	UCEC	1	1	0
three-cancer	ENSG00000157191	NECAP2	CONTROL	1	0	1
three-cancer	ENSG00000157216	SSBP3	UCEC	1	0	1
three-cancer	ENSG00000157349	DDX19B	UCEC	1	1	0
three-cancer	ENSG00000157423	HYDIN	UCEC	1	1	0
three-cancer	ENSG00000157450	RNF111	OV	1	0	1
three-cancer	ENSG00000157510	AFAP1L1	PRAD	1	1	0
three-cancer	ENSG00000157538	VPS26C	OV	1	1	0
three-cancer	ENSG00000157884	CIB4	OV	1	1	0
three-cancer	ENSG00000157954	WIPI2	CONTROL	1	1	0
three-cancer	ENSG00000158019	BABAM2	OV	1	1	0
three-cancer	ENSG00000158062	UBXN11	CONTROL	1	0	1
three-cancer	ENSG00000158195	WASF2	CONTROL	1	1	0
three-cancer	ENSG00000158258	CLSTN2	UCEC	1	1	0
three-cancer	ENSG00000158270	COLEC12	UCEC	1	1	0
three-cancer	ENSG00000158352	SHROOM4	OV	1	1	0
three-cancer	ENSG00000158406	HIST1H4H	CONTROL	1	1	0
three-cancer	ENSG00000158417	EIF5B	UCEC	1	0	1
three-cancer	ENSG00000158457	TSPAN33	UCEC	1	1	0
three-cancer	ENSG00000158483	FAM86C1	UCEC	1	1	0
three-cancer	ENSG00000158716	DUSP23	UCEC	1	0	1
three-cancer	ENSG00000158748	HTR6	UCEC	1	1	0
three-cancer	ENSG00000158773	USF1	OV	1	0	1
three-cancer	ENSG00000158773	USF1	UCEC	1	0	1
three-cancer	ENSG00000158805	ZNF276	CONTROL	1	0	1
three-cancer	ENSG00000158805	ZNF276	OV	1	0	1
three-cancer	ENSG00000158805	ZNF276	UCEC	1	0	1
three-cancer	ENSG00000158825	CDA	OV	1	0	1
three-cancer	ENSG00000158859	ADAMTS4	OV	1	1	0
three-cancer	ENSG00000158865	SLC5A11	UCEC	1	1	0
three-cancer	ENSG00000158941	CCAR2	CONTROL	1	1	0
three-cancer	ENSG00000158941	CCAR2	UCEC	1	0	1
three-cancer	ENSG00000159069	FBXW5	UCEC	1	1	0
three-cancer	ENSG00000159082	SYNJ1	OV	1	0	1
three-cancer	ENSG00000159131	GART	UCEC	1	0	1
three-cancer	ENSG00000159140	SON	UCEC	1	0	1
three-cancer	ENSG00000159176	CSRP1	OV	1	1	0
three-cancer	ENSG00000159176	CSRP1	UCEC	1	1	0
three-cancer	ENSG00000159210	SNF8	OV	1	0	1
three-cancer	ENSG00000159210	SNF8	UCEC	1	0	1
three-cancer	ENSG00000159314	ARHGAP27	CONTROL	1	0	1
three-cancer	ENSG00000159335	PTMS	UCEC	1	1	0
three-cancer	ENSG00000159339	PADI4	CONTROL	1	1	0
three-cancer	ENSG00000159352	PSMD4	OV	1	0	1
three-cancer	ENSG00000159352	PSMD4	PRAD	1	0	1
three-cancer	ENSG00000159352	PSMD4	UCEC	1	0	1
three-cancer	ENSG00000159377	PSMB4	UCEC	1	0	1
three-cancer	ENSG00000159388	BTG2	CONTROL	1	0	1
three-cancer	ENSG00000159593	NAE1	UCEC	1	1	0
three-cancer	ENSG00000159658	EFCAB14	OV	1	1	0
three-cancer	ENSG00000159658	EFCAB14	PRAD	1	1	0
three-cancer	ENSG00000159720	ATP6V0D1	CONTROL	1	1	0
three-cancer	ENSG00000159842	ABR	OV	1	0	1
three-cancer	ENSG00000159842	ABR	UCEC	1	0	1
three-cancer	ENSG00000160087	UBE2J2	CONTROL	1	0	1
three-cancer	ENSG00000160094	ZNF362	OV	1	1	0
three-cancer	ENSG00000160145	KALRN	CONTROL	1	0	1
three-cancer	ENSG00000160145	KALRN	OV	1	1	0
three-cancer	ENSG00000160161	CILP2	UCEC	1	1	0
three-cancer	ENSG00000160190	SLC37A1	UCEC	1	1	0
three-cancer	ENSG00000160194	NDUFV3	OV	1	0	1
three-cancer	ENSG00000160194	NDUFV3	PRAD	1	0	1
three-cancer	ENSG00000160213	CSTB	CONTROL	1	0	1
three-cancer	ENSG00000160213	CSTB	OV	1	0	1
three-cancer	ENSG00000160221	GATD3A	CONTROL	1	1	0
three-cancer	ENSG00000160221	GATD3A	OV	1	1	0
three-cancer	ENSG00000160224	AIRE	UCEC	1	1	0
three-cancer	ENSG00000160271	RALGDS	OV	1	0	1
three-cancer	ENSG00000160285	LSS	CONTROL	1	1	0
three-cancer	ENSG00000160294	MCM3AP	UCEC	1	0	1
three-cancer	ENSG00000160299	PCNT	CONTROL	1	0	1
three-cancer	ENSG00000160396	HIPK4	CONTROL	1	1	0
three-cancer	ENSG00000160570	DEDD2	OV	1	0	1
three-cancer	ENSG00000160570	DEDD2	UCEC	1	0	1
three-cancer	ENSG00000160588	MPZL3	CONTROL	1	1	0
three-cancer	ENSG00000160613	PCSK7	OV	1	1	0
three-cancer	ENSG00000160633	SAFB	OV	1	0	1
three-cancer	ENSG00000160633	SAFB	UCEC	1	0	1
three-cancer	ENSG00000160679	CHTOP	CONTROL	1	0	1
three-cancer	ENSG00000160685	ZBTB7B	UCEC	1	1	0
three-cancer	ENSG00000160691	SHC1	UCEC	1	0	1
three-cancer	ENSG00000160695	VPS11	OV	1	0	1
three-cancer	ENSG00000160703	NLRX1	OV	1	1	0
three-cancer	ENSG00000160703	NLRX1	UCEC	1	1	0
three-cancer	ENSG00000160710	ADAR	CONTROL	1	1	0
three-cancer	ENSG00000160741	CRTC2	OV	1	0	1
three-cancer	ENSG00000160746	ANO10	OV	1	1	0
three-cancer	ENSG00000160753	RUSC1	UCEC	1	1	0
three-cancer	ENSG00000160796	NBEAL2	CONTROL	1	1	0
three-cancer	ENSG00000160801	PTH1R	UCEC	1	1	0
three-cancer	ENSG00000160877	NACC1	CONTROL	1	1	0
three-cancer	ENSG00000160882	CYP11B1	CONTROL	1	1	0
three-cancer	ENSG00000160882	CYP11B1	UCEC	1	1	0
three-cancer	ENSG00000160948	VPS28	UCEC	1	1	0
three-cancer	ENSG00000160953	PWWP3A	CONTROL	1	1	0
three-cancer	ENSG00000160963	COL26A1	CONTROL	1	1	0
three-cancer	ENSG00000161016	RPL8	UCEC	1	0	1
three-cancer	ENSG00000161040	FBXL13	OV	1	1	0
three-cancer	ENSG00000161057	PSMC2	OV	1	0	1
three-cancer	ENSG00000161202	DVL3	CONTROL	1	0	1
three-cancer	ENSG00000161526	SAP30BP	CONTROL	1	0	1
three-cancer	ENSG00000161533	ACOX1	CONTROL	1	0	1
three-cancer	ENSG00000161533	ACOX1	OV	1	0	1
three-cancer	ENSG00000161654	LSM12	CONTROL	1	1	0
three-cancer	ENSG00000161671	EMC10	UCEC	1	1	0
three-cancer	ENSG00000161677	JOSD2	UCEC	1	0	1
three-cancer	ENSG00000161940	BCL6B	UCEC	1	1	0
three-cancer	ENSG00000161970	RPL26	PRAD	1	0	1
three-cancer	ENSG00000162191	UBXN1	UCEC	1	0	1
three-cancer	ENSG00000162231	NXF1	CONTROL	1	0	1
three-cancer	ENSG00000162231	NXF1	UCEC	1	0	1
three-cancer	ENSG00000162236	STX5	OV	1	0	1
three-cancer	ENSG00000162244	RPL29	PRAD	1	0	1
three-cancer	ENSG00000162402	USP24	CONTROL	1	0	1
three-cancer	ENSG00000162430	SELENON	PRAD	1	1	0
three-cancer	ENSG00000162430	SELENON	UCEC	1	1	0
three-cancer	ENSG00000162444	RBP7	OV	1	0	1
three-cancer	ENSG00000162444	RBP7	PRAD	1	0	1
three-cancer	ENSG00000162458	FBLIM1	CONTROL	1	1	0
three-cancer	ENSG00000162496	DHRS3	CONTROL	1	0	1
three-cancer	ENSG00000162496	DHRS3	OV	1	1	0
three-cancer	ENSG00000162496	DHRS3	PRAD	1	1	0
three-cancer	ENSG00000162585	FAAP20	CONTROL	1	1	0
three-cancer	ENSG00000162600	OMA1	CONTROL	1	0	1
three-cancer	ENSG00000162600	OMA1	OV	1	0	1
three-cancer	ENSG00000162601	MYSM1	CONTROL	1	0	1
three-cancer	ENSG00000162616	DNAJB4	CONTROL	1	1	0
three-cancer	ENSG00000162624	LHX8	OV	1	1	0
three-cancer	ENSG00000162643	WDR63	UCEC	1	1	0
three-cancer	ENSG00000162645	GBP2	CONTROL	1	1	0
three-cancer	ENSG00000162645	GBP2	OV	1	0	1
three-cancer	ENSG00000162654	GBP4	CONTROL	1	1	0
three-cancer	ENSG00000162704	ARPC5	UCEC	1	1	0
three-cancer	ENSG00000162777	DENND2D	OV	1	0	1
three-cancer	ENSG00000162777	DENND2D	UCEC	1	0	1
three-cancer	ENSG00000162852	CNST	UCEC	1	0	1
three-cancer	ENSG00000162889	MAPKAPK2	UCEC	1	1	0
three-cancer	ENSG00000163125	RPRD2	CONTROL	1	0	1
three-cancer	ENSG00000163156	SCNM1	CONTROL	1	0	1
three-cancer	ENSG00000163166	IWS1	UCEC	1	0	1
three-cancer	ENSG00000163170	BOLA3	UCEC	1	1	0
three-cancer	ENSG00000163191	S100A11	UCEC	1	0	1
three-cancer	ENSG00000163219	ARHGAP25	CONTROL	1	0	1
three-cancer	ENSG00000163219	ARHGAP25	OV	1	0	1
three-cancer	ENSG00000163320	CGGBP1	UCEC	1	0	1
three-cancer	ENSG00000163322	ABRAXAS1	CONTROL	1	0	1
three-cancer	ENSG00000163349	HIPK1	CONTROL	1	1	0
three-cancer	ENSG00000163382	NAXE	OV	1	0	1
three-cancer	ENSG00000163382	NAXE	PRAD	1	0	1
three-cancer	ENSG00000163382	NAXE	UCEC	1	0	1
three-cancer	ENSG00000163395	IGFN1	OV	1	1	0
three-cancer	ENSG00000163430	FSTL1	UCEC	1	1	0
three-cancer	ENSG00000163444	TMEM183A	CONTROL	1	0	1
three-cancer	ENSG00000163444	TMEM183A	OV	1	0	1
three-cancer	ENSG00000163468	CCT3	OV	1	0	1
three-cancer	ENSG00000163468	CCT3	PRAD	1	0	1
three-cancer	ENSG00000163479	SSR2	OV	1	0	1
three-cancer	ENSG00000163510	CWC22	CONTROL	1	0	1
three-cancer	ENSG00000163510	CWC22	OV	1	0	1
three-cancer	ENSG00000163531	NFASC	OV	1	1	0
three-cancer	ENSG00000163565	IFI16	UCEC	1	0	1
three-cancer	ENSG00000163584	RPL22L1	CONTROL	1	0	1
three-cancer	ENSG00000163590	PPM1L	OV	1	1	0
three-cancer	ENSG00000163590	PPM1L	UCEC	1	1	0
three-cancer	ENSG00000163602	RYBP	UCEC	1	0	1
three-cancer	ENSG00000163605	PPP4R2	CONTROL	1	1	0
three-cancer	ENSG00000163625	WDFY3	PRAD	1	0	1
three-cancer	ENSG00000163634	THOC7	UCEC	1	1	0
three-cancer	ENSG00000163635	ATXN7	OV	1	0	1
three-cancer	ENSG00000163636	PSMD6	UCEC	1	0	1
three-cancer	ENSG00000163682	RPL9	UCEC	1	0	1
three-cancer	ENSG00000163687	DNASE1L3	UCEC	1	1	0
three-cancer	ENSG00000163689	C3orf67	OV	1	1	0
three-cancer	ENSG00000163714	U2SURP	CONTROL	1	0	1
three-cancer	ENSG00000163714	U2SURP	OV	1	0	1
three-cancer	ENSG00000163719	MTMR14	OV	1	0	1
three-cancer	ENSG00000163735	CXCL5	UCEC	1	1	0
three-cancer	ENSG00000163738	MTHFD2L	CONTROL	1	0	1
three-cancer	ENSG00000163754	GYG1	PRAD	1	0	1
three-cancer	ENSG00000163754	GYG1	UCEC	1	1	0
three-cancer	ENSG00000163755	HPS3	CONTROL	1	0	1
three-cancer	ENSG00000163755	HPS3	UCEC	1	0	1
three-cancer	ENSG00000163794	UCN	OV	1	1	0
three-cancer	ENSG00000163798	SLC4A1AP	PRAD	1	0	1
three-cancer	ENSG00000163798	SLC4A1AP	UCEC	1	0	1
three-cancer	ENSG00000163808	KIF15	UCEC	1	1	0
three-cancer	ENSG00000163811	WDR43	CONTROL	1	1	0
three-cancer	ENSG00000163812	ZDHHC3	CONTROL	1	1	0
three-cancer	ENSG00000163820	FYCO1	PRAD	1	1	0
three-cancer	ENSG00000163820	FYCO1	UCEC	1	1	0
three-cancer	ENSG00000163840	DTX3L	CONTROL	1	1	0
three-cancer	ENSG00000163840	DTX3L	OV	1	0	1
three-cancer	ENSG00000163872	YEATS2	CONTROL	1	0	1
three-cancer	ENSG00000163875	MEAF6	OV	1	0	1
three-cancer	ENSG00000163879	DNALI1	PRAD	1	1	0
three-cancer	ENSG00000163902	RPN1	CONTROL	1	0	1
three-cancer	ENSG00000163913	IFT122	OV	1	1	0
three-cancer	ENSG00000163913	IFT122	UCEC	1	1	0
three-cancer	ENSG00000163931	TKT	UCEC	1	0	1
three-cancer	ENSG00000163938	GNL3	CONTROL	1	0	1
three-cancer	ENSG00000163938	GNL3	PRAD	1	0	1
three-cancer	ENSG00000164031	DNAJB14	UCEC	1	0	1
three-cancer	ENSG00000164032	H2AFZ	OV	1	0	1
three-cancer	ENSG00000164032	H2AFZ	PRAD	1	0	1
three-cancer	ENSG00000164032	H2AFZ	UCEC	1	0	1
three-cancer	ENSG00000164054	SHISA5	CONTROL	1	1	0
three-cancer	ENSG00000164062	APEH	OV	1	0	1
three-cancer	ENSG00000164062	APEH	PRAD	1	0	1
three-cancer	ENSG00000164088	PPM1M	CONTROL	1	0	1
three-cancer	ENSG00000164104	HMGB2	UCEC	1	1	0
three-cancer	ENSG00000164111	ANXA5	OV	1	0	1
three-cancer	ENSG00000164111	ANXA5	UCEC	1	0	1
three-cancer	ENSG00000164116	GUCY1A1	CONTROL	1	0	1
three-cancer	ENSG00000164120	HPGD	OV	1	1	0
three-cancer	ENSG00000164163	ABCE1	UCEC	1	0	1
three-cancer	ENSG00000164164	OTUD4	CONTROL	1	1	0
three-cancer	ENSG00000164164	OTUD4	PRAD	1	0	1
three-cancer	ENSG00000164176	EDIL3	OV	1	1	0
three-cancer	ENSG00000164199	ADGRV1	OV	1	1	0
three-cancer	ENSG00000164199	ADGRV1	UCEC	1	1	0
three-cancer	ENSG00000164211	STARD4	UCEC	1	1	0
three-cancer	ENSG00000164244	PRRC1	UCEC	1	0	1
three-cancer	ENSG00000164258	NDUFS4	CONTROL	1	0	1
three-cancer	ENSG00000164258	NDUFS4	OV	1	1	0
three-cancer	ENSG00000164294	GPX8	OV	1	1	0
three-cancer	ENSG00000164307	ERAP1	CONTROL	1	0	1
three-cancer	ENSG00000164327	RICTOR	CONTROL	1	0	1
three-cancer	ENSG00000164334	FAM170A	UCEC	1	1	0
three-cancer	ENSG00000164346	NSA2	UCEC	1	0	1
three-cancer	ENSG00000164347	GFM2	CONTROL	1	0	1
three-cancer	ENSG00000164405	UQCRQ	OV	1	0	1
three-cancer	ENSG00000164405	UQCRQ	UCEC	1	0	1
three-cancer	ENSG00000164442	CITED2	CONTROL	1	0	1
three-cancer	ENSG00000164442	CITED2	UCEC	1	0	1
three-cancer	ENSG00000164548	TRA2A	CONTROL	1	0	1
three-cancer	ENSG00000164587	RPS14	UCEC	1	0	1
three-cancer	ENSG00000164588	HCN1	UCEC	1	1	0
three-cancer	ENSG00000164609	SLU7	UCEC	1	0	1
three-cancer	ENSG00000164611	PTTG1	UCEC	1	1	0
three-cancer	ENSG00000164615	CAMLG	CONTROL	1	0	1
three-cancer	ENSG00000164631	ZNF12	CONTROL	1	1	0
three-cancer	ENSG00000164654	MIOS	CONTROL	1	0	1
three-cancer	ENSG00000164687	FABP5	PRAD	1	1	0
three-cancer	ENSG00000164691	TAGAP	OV	1	0	1
three-cancer	ENSG00000164691	TAGAP	UCEC	1	0	1
three-cancer	ENSG00000164742	ADCY1	PRAD	1	1	0
three-cancer	ENSG00000164754	RAD21	OV	1	0	1
three-cancer	ENSG00000164821	DEFA4	UCEC	1	1	0
three-cancer	ENSG00000164880	INTS1	CONTROL	1	0	1
three-cancer	ENSG00000164880	INTS1	OV	1	0	1
three-cancer	ENSG00000164880	INTS1	UCEC	1	0	1
three-cancer	ENSG00000164919	COX6C	CONTROL	1	0	1
three-cancer	ENSG00000164944	VIRMA	CONTROL	1	0	1
three-cancer	ENSG00000164961	WASHC5	UCEC	1	0	1
three-cancer	ENSG00000164985	PSIP1	OV	1	1	0
three-cancer	ENSG00000165097	KDM1B	CONTROL	1	0	1
three-cancer	ENSG00000165115	KIF27	OV	1	1	0
three-cancer	ENSG00000165124	SVEP1	OV	1	1	0
three-cancer	ENSG00000165125	TRPV6	OV	1	1	0
three-cancer	ENSG00000165156	ZHX1	CONTROL	1	1	0
three-cancer	ENSG00000165156	ZHX1	OV	1	1	0
three-cancer	ENSG00000165246	NLGN4Y	CONTROL	1	1	0
three-cancer	ENSG00000165280	VCP	OV	1	0	1
three-cancer	ENSG00000165283	STOML2	PRAD	1	0	1
three-cancer	ENSG00000165283	STOML2	UCEC	1	0	1
three-cancer	ENSG00000165288	BRWD3	UCEC	1	1	0
three-cancer	ENSG00000165300	SLITRK5	UCEC	1	1	0
three-cancer	ENSG00000165322	ARHGAP12	UCEC	1	1	0
three-cancer	ENSG00000165323	FAT3	UCEC	1	1	0
three-cancer	ENSG00000165349	SLC7A3	UCEC	1	1	0
three-cancer	ENSG00000165359	INTS6L	CONTROL	1	0	1
three-cancer	ENSG00000165416	SUGT1	PRAD	1	0	1
three-cancer	ENSG00000165475	CRYL1	CONTROL	1	1	0
three-cancer	ENSG00000165476	REEP3	OV	1	1	0
three-cancer	ENSG00000165487	MICU2	CONTROL	1	0	1
three-cancer	ENSG00000165494	PCF11	UCEC	1	0	1
three-cancer	ENSG00000165502	RPL36AL	PRAD	1	0	1
three-cancer	ENSG00000165502	RPL36AL	UCEC	1	0	1
three-cancer	ENSG00000165516	KLHDC2	UCEC	1	0	1
three-cancer	ENSG00000165527	ARF6	PRAD	1	0	1
three-cancer	ENSG00000165609	NUDT5	CONTROL	1	0	1
three-cancer	ENSG00000165609	NUDT5	PRAD	1	0	1
three-cancer	ENSG00000165637	VDAC2	CONTROL	1	0	1
three-cancer	ENSG00000165650	PDZD8	UCEC	1	0	1
three-cancer	ENSG00000165672	PRDX3	OV	1	0	1
three-cancer	ENSG00000165678	GHITM	CONTROL	1	0	1
three-cancer	ENSG00000165682	CLEC1B	CONTROL	1	0	1
three-cancer	ENSG00000165732	DDX21	CONTROL	1	0	1
three-cancer	ENSG00000165782	PIP4P1	UCEC	1	1	0
three-cancer	ENSG00000165807	PPP1R36	OV	1	1	0
three-cancer	ENSG00000165934	CPSF2	OV	1	1	0
three-cancer	ENSG00000166035	LIPC	UCEC	1	1	0
three-cancer	ENSG00000166037	CEP57	CONTROL	1	0	1
three-cancer	ENSG00000166046	TCP11L2	UCEC	1	0	1
three-cancer	ENSG00000166091	CMTM5	CONTROL	1	0	1
three-cancer	ENSG00000166128	RAB8B	OV	1	1	0
three-cancer	ENSG00000166128	RAB8B	UCEC	1	1	0
three-cancer	ENSG00000166164	BRD7	UCEC	1	0	1
three-cancer	ENSG00000166183	ASPG	OV	1	1	0
three-cancer	ENSG00000166233	ARIH1	CONTROL	1	1	0
three-cancer	ENSG00000166233	ARIH1	UCEC	1	0	1
three-cancer	ENSG00000166311	SMPD1	OV	1	1	0
three-cancer	ENSG00000166326	TRIM44	CONTROL	1	0	1
three-cancer	ENSG00000166340	TPP1	UCEC	1	1	0
three-cancer	ENSG00000166439	RNF169	OV	1	0	1
three-cancer	ENSG00000166439	RNF169	PRAD	1	0	1
three-cancer	ENSG00000166439	RNF169	UCEC	1	0	1
three-cancer	ENSG00000166441	RPL27A	UCEC	1	0	1
three-cancer	ENSG00000166450	PRTG	UCEC	1	1	0
three-cancer	ENSG00000166454	ATMIN	CONTROL	1	0	1
three-cancer	ENSG00000166454	ATMIN	UCEC	1	0	1
three-cancer	ENSG00000166478	ZNF143	CONTROL	1	0	1
three-cancer	ENSG00000166478	ZNF143	UCEC	1	0	1
three-cancer	ENSG00000166482	MFAP4	UCEC	1	1	0
three-cancer	ENSG00000166501	PRKCB	UCEC	1	1	0
three-cancer	ENSG00000166595	CIAO2B	CONTROL	1	0	1
three-cancer	ENSG00000166598	HSP90B1	UCEC	1	0	1
three-cancer	ENSG00000166669	ATF7IP2	CONTROL	1	0	1
three-cancer	ENSG00000166710	B2M	UCEC	1	0	1
three-cancer	ENSG00000166716	ZNF592	OV	1	0	1
three-cancer	ENSG00000166747	AP1G1	CONTROL	1	1	0
three-cancer	ENSG00000166750	SLFN5	CONTROL	1	0	1
three-cancer	ENSG00000166797	CIAO2A	PRAD	1	0	1
three-cancer	ENSG00000166831	RBPMS2	UCEC	1	1	0
three-cancer	ENSG00000166848	TERF2IP	CONTROL	1	1	0
three-cancer	ENSG00000166855	CLPX	UCEC	1	0	1
three-cancer	ENSG00000166896	ATP23	CONTROL	1	0	1
three-cancer	ENSG00000166897	ELFN2	OV	1	1	0
three-cancer	ENSG00000166908	PIP4K2C	CONTROL	1	1	0
three-cancer	ENSG00000166913	YWHAB	UCEC	1	0	1
three-cancer	ENSG00000166924	NYAP1	CONTROL	1	1	0
three-cancer	ENSG00000166986	MARS	PRAD	1	0	1
three-cancer	ENSG00000166986	MARS	UCEC	1	0	1
three-cancer	ENSG00000167005	NUDT21	OV	1	1	0
three-cancer	ENSG00000167081	PBX3	OV	1	1	0
three-cancer	ENSG00000167085	PHB	OV	1	0	1
three-cancer	ENSG00000167110	GOLGA2	CONTROL	1	1	0
three-cancer	ENSG00000167110	GOLGA2	UCEC	1	1	0
three-cancer	ENSG00000167114	SLC27A4	OV	1	1	0
three-cancer	ENSG00000167114	SLC27A4	UCEC	1	1	0
three-cancer	ENSG00000167178	ISLR2	CONTROL	1	1	0
three-cancer	ENSG00000167207	NOD2	CONTROL	1	1	0
three-cancer	ENSG00000167208	SNX20	CONTROL	1	1	0
three-cancer	ENSG00000167210	LOXHD1	OV	1	1	0
three-cancer	ENSG00000167210	LOXHD1	PRAD	1	1	0
three-cancer	ENSG00000167210	LOXHD1	UCEC	1	1	0
three-cancer	ENSG00000167244	IGF2	PRAD	1	1	0
three-cancer	ENSG00000167286	CD3D	OV	1	0	1
three-cancer	ENSG00000167286	CD3D	UCEC	1	0	1
three-cancer	ENSG00000167460	TPM4	UCEC	1	1	0
three-cancer	ENSG00000167513	CDT1	CONTROL	1	1	0
three-cancer	ENSG00000167522	ANKRD11	CONTROL	1	1	0
three-cancer	ENSG00000167522	ANKRD11	UCEC	1	1	0
three-cancer	ENSG00000167526	RPL13	UCEC	1	0	1
three-cancer	ENSG00000167552	TUBA1A	CONTROL	1	1	0
three-cancer	ENSG00000167553	TUBA1C	UCEC	1	1	0
three-cancer	ENSG00000167614	TTYH1	OV	1	1	0
three-cancer	ENSG00000167641	PPP1R14A	CONTROL	1	0	1
three-cancer	ENSG00000167641	PPP1R14A	UCEC	1	1	0
three-cancer	ENSG00000167642	SPINT2	UCEC	1	1	0
three-cancer	ENSG00000167646	DNAAF3	OV	1	1	0
three-cancer	ENSG00000167657	DAPK3	PRAD	1	0	1
three-cancer	ENSG00000167658	EEF2	UCEC	1	0	1
three-cancer	ENSG00000167670	CHAF1A	OV	1	1	0
three-cancer	ENSG00000167676	PLIN4	UCEC	1	1	0
three-cancer	ENSG00000167749	KLK4	CONTROL	1	1	0
three-cancer	ENSG00000167770	OTUB1	CONTROL	1	0	1
three-cancer	ENSG00000167792	NDUFV1	UCEC	1	0	1
three-cancer	ENSG00000167800	TBX10	UCEC	1	1	0
three-cancer	ENSG00000167815	PRDX2	CONTROL	1	1	0
three-cancer	ENSG00000167815	PRDX2	OV	1	0	1
three-cancer	ENSG00000167863	ATP5PD	CONTROL	1	0	1
three-cancer	ENSG00000167881	SRP68	CONTROL	1	0	1
three-cancer	ENSG00000167881	SRP68	OV	1	0	1
three-cancer	ENSG00000167881	SRP68	PRAD	1	0	1
three-cancer	ENSG00000167978	SRRM2	CONTROL	1	0	1
three-cancer	ENSG00000167986	DDB1	CONTROL	1	1	0
three-cancer	ENSG00000168002	POLR2G	PRAD	1	1	0
three-cancer	ENSG00000168002	POLR2G	UCEC	1	1	0
three-cancer	ENSG00000168004	PLAAT5	OV	1	1	0
three-cancer	ENSG00000168014	C2CD3	CONTROL	1	0	1
three-cancer	ENSG00000168014	C2CD3	OV	1	1	0
three-cancer	ENSG00000168016	TRANK1	CONTROL	1	1	0
three-cancer	ENSG00000168028	RPSA	UCEC	1	0	1
three-cancer	ENSG00000168036	CTNNB1	UCEC	1	1	0
three-cancer	ENSG00000168038	ULK4	OV	1	1	0
three-cancer	ENSG00000168038	ULK4	PRAD	1	1	0
three-cancer	ENSG00000168062	BATF2	CONTROL	1	1	0
three-cancer	ENSG00000168067	MAP4K2	OV	1	1	0
three-cancer	ENSG00000168067	MAP4K2	UCEC	1	1	0
three-cancer	ENSG00000168071	CCDC88B	OV	1	0	1
three-cancer	ENSG00000168071	CCDC88B	PRAD	1	0	1
three-cancer	ENSG00000168077	SCARA3	OV	1	1	0
three-cancer	ENSG00000168081	PNOC	OV	1	1	0
three-cancer	ENSG00000168090	COPS6	CONTROL	1	0	1
three-cancer	ENSG00000168092	PAFAH1B2	CONTROL	1	0	1
three-cancer	ENSG00000168092	PAFAH1B2	UCEC	1	0	1
three-cancer	ENSG00000168137	SETD5	CONTROL	1	0	1
three-cancer	ENSG00000168175	MAPK1IP1L	UCEC	1	0	1
three-cancer	ENSG00000168234	TTC39C	CONTROL	1	0	1
three-cancer	ENSG00000168255	POLR2J3	OV	1	1	0
three-cancer	ENSG00000168297	PXK	CONTROL	1	0	1
three-cancer	ENSG00000168297	PXK	PRAD	1	1	0
three-cancer	ENSG00000168298	HIST1H1E	CONTROL	1	0	1	TRUE	TRUE
three-cancer	ENSG00000168300	PCMTD1	CONTROL	1	1	0
three-cancer	ENSG00000168310	IRF2	CONTROL	1	1	0
three-cancer	ENSG00000168374	ARF4	OV	1	1	0
three-cancer	ENSG00000168394	TAP1	CONTROL	1	1	0
three-cancer	ENSG00000168397	ATG4B	OV	1	0	1
three-cancer	ENSG00000168404	MLKL	CONTROL	1	1	0
three-cancer	ENSG00000168438	CDC40	UCEC	1	0	1
three-cancer	ENSG00000168439	STIP1	UCEC	1	0	1
three-cancer	ENSG00000168488	ATXN2L	CONTROL	1	0	1
three-cancer	ENSG00000168505	GBX2	UCEC	1	1	0
three-cancer	ENSG00000168538	TRAPPC11	CONTROL	1	0	1
three-cancer	ENSG00000168542	COL3A1	UCEC	1	1	0
three-cancer	ENSG00000168610	STAT3	CONTROL	1	1	0
three-cancer	ENSG00000168610	STAT3	OV	1	1	0
three-cancer	ENSG00000168610	STAT3	UCEC	1	1	0
three-cancer	ENSG00000168615	ADAM9	CONTROL	1	0	1
three-cancer	ENSG00000168653	NDUFS5	CONTROL	1	1	0
three-cancer	ENSG00000168653	NDUFS5	OV	1	0	1
three-cancer	ENSG00000168653	NDUFS5	UCEC	1	1	0
three-cancer	ENSG00000168658	VWA3B	OV	1	1	0
three-cancer	ENSG00000168702	LRP1B	OV	1	1	0
three-cancer	ENSG00000168734	PKIG	UCEC	1	1	0
three-cancer	ENSG00000168802	CHTF8	UCEC	1	0	1
three-cancer	ENSG00000168894	RNF181	CONTROL	1	0	1
three-cancer	ENSG00000168894	RNF181	PRAD	1	0	1
three-cancer	ENSG00000168899	VAMP5	CONTROL	1	1	0
three-cancer	ENSG00000168918	INPP5D	CONTROL	1	0	1
three-cancer	ENSG00000168939	SPRY3	OV	1	1	0
three-cancer	ENSG00000168958	MFF	OV	1	1	0
three-cancer	ENSG00000169020	ATP5ME	PRAD	1	0	1
three-cancer	ENSG00000169020	ATP5ME	UCEC	1	1	0
three-cancer	ENSG00000169021	UQCRFS1	CONTROL	1	0	1
three-cancer	ENSG00000169032	MAP2K1	CONTROL	1	0	1
three-cancer	ENSG00000169047	IRS1	CONTROL	1	1	0
three-cancer	ENSG00000169047	IRS1	UCEC	1	1	0
three-cancer	ENSG00000169057	MECP2	UCEC	1	1	0
three-cancer	ENSG00000169084	DHRSX	PRAD	1	0	1
three-cancer	ENSG00000169100	SLC25A6	UCEC	1	0	1
three-cancer	ENSG00000169154	GOT1L1	OV	1	1	0
three-cancer	ENSG00000169184	MN1	UCEC	1	1	0
three-cancer	ENSG00000169189	NSMCE1	UCEC	1	0	1
three-cancer	ENSG00000169220	RGS14	CONTROL	1	0	1
three-cancer	ENSG00000169223	LMAN2	OV	1	0	1
three-cancer	ENSG00000169230	PRELID1	PRAD	1	0	1
three-cancer	ENSG00000169230	PRELID1	UCEC	1	0	1
three-cancer	ENSG00000169241	SLC50A1	PRAD	1	1	0
three-cancer	ENSG00000169249	ZRSR2	CONTROL	1	0	1
three-cancer	ENSG00000169251	NMD3	OV	1	1	0
three-cancer	ENSG00000169330	MINAR1	OV	1	1	0
three-cancer	ENSG00000169375	SIN3A	CONTROL	1	1	0
three-cancer	ENSG00000169402	RSPH10B2	UCEC	1	1	0
three-cancer	ENSG00000169436	COL22A1	OV	1	1	0
three-cancer	ENSG00000169446	MMGT1	PRAD	1	1	0
three-cancer	ENSG00000169490	TM2D2	CONTROL	1	0	1
three-cancer	ENSG00000169499	PLEKHA2	PRAD	1	0	1
three-cancer	ENSG00000169504	CLIC4	PRAD	1	1	0
three-cancer	ENSG00000169554	ZEB2	OV	1	1	0
three-cancer	ENSG00000169567	HINT1	UCEC	1	0	1
three-cancer	ENSG00000169604	ANTXR1	UCEC	1	1	0
three-cancer	ENSG00000169609	C15orf40	CONTROL	1	1	0
three-cancer	ENSG00000169704	GP9	UCEC	1	1	0
three-cancer	ENSG00000169714	CNBP	UCEC	1	0	1
three-cancer	ENSG00000169718	DUS1L	PRAD	1	0	1		TRUE
three-cancer	ENSG00000169738	DCXR	CONTROL	1	0	1	TRUE
three-cancer	ENSG00000169750	RAC3	CONTROL	1	1	0
three-cancer	ENSG00000169756	LIMS1	CONTROL	1	0	1
three-cancer	ENSG00000169826	CSGALNACT2	UCEC	1	0	1
three-cancer	ENSG00000169840	GSX1	OV	1	1	0
three-cancer	ENSG00000169851	PCDH7	UCEC	1	1	0
three-cancer	ENSG00000169860	P2RY1	OV	1	1	0
three-cancer	ENSG00000169860	P2RY1	PRAD	1	1	0
three-cancer	ENSG00000169884	WNT10B	UCEC	1	1	0
three-cancer	ENSG00000169891	REPS2	CONTROL	1	0	1
three-cancer	ENSG00000169895	SYAP1	CONTROL	1	0	1
three-cancer	ENSG00000169895	SYAP1	OV	1	0	1
three-cancer	ENSG00000169925	BRD3	CONTROL	1	1	0
three-cancer	ENSG00000169925	BRD3	OV	1	1	0
three-cancer	ENSG00000169925	BRD3	PRAD	1	1	0
three-cancer	ENSG00000169926	KLF13	UCEC	1	0	1
three-cancer	ENSG00000169933	FRMPD4	OV	1	1	0
three-cancer	ENSG00000169967	MAP3K2	OV	1	0	1
three-cancer	ENSG00000169967	MAP3K2	PRAD	1	0	1
three-cancer	ENSG00000169976	SF3B5	UCEC	1	0	1		TRUE
three-cancer	ENSG00000170004	CHD3	CONTROL	1	0	1
three-cancer	ENSG00000170004	CHD3	UCEC	1	1	0
three-cancer	ENSG00000170074	FAM153A	OV	1	1	0
three-cancer	ENSG00000170142	UBE2E1	CONTROL	1	1	0
three-cancer	ENSG00000170144	HNRNPA3	OV	1	0	1
three-cancer	ENSG00000170153	RNF150	OV	1	1	0
three-cancer	ENSG00000170185	USP38	PRAD	1	0	1
three-cancer	ENSG00000170185	USP38	UCEC	1	0	1
three-cancer	ENSG00000170271	FAXDC2	CONTROL	1	0	1
three-cancer	ENSG00000170291	ELP5	UCEC	1	0	1
three-cancer	ENSG00000170315	UBB	CONTROL	1	0	1
three-cancer	ENSG00000170323	FABP4	PRAD	1	1	0
three-cancer	ENSG00000170323	FABP4	UCEC	1	1	0
three-cancer	ENSG00000170348	TMED10	UCEC	1	1	0
three-cancer	ENSG00000170370	EMX2	OV	1	1	0
three-cancer	ENSG00000170423	KRT78	OV	1	1	0
three-cancer	ENSG00000170445	HARS	OV	1	0	1
three-cancer	ENSG00000170473	PYM1	UCEC	1	0	1
three-cancer	ENSG00000170515	PA2G4	OV	1	0	1
three-cancer	ENSG00000170523	KRT83	UCEC	1	1	0
three-cancer	ENSG00000170525	PFKFB3	UCEC	1	0	1
three-cancer	ENSG00000170571	EMB	CONTROL	1	0	1
three-cancer	ENSG00000170571	EMB	OV	1	0	1
three-cancer	ENSG00000170571	EMB	UCEC	1	0	1
three-cancer	ENSG00000170581	STAT2	CONTROL	1	1	0
three-cancer	ENSG00000170581	STAT2	OV	1	0	1
three-cancer	ENSG00000170606	HSPA4	CONTROL	1	1	0
three-cancer	ENSG00000170606	HSPA4	OV	1	0	1
three-cancer	ENSG00000170606	HSPA4	PRAD	1	0	1
three-cancer	ENSG00000170606	HSPA4	UCEC	1	0	1
three-cancer	ENSG00000170633	RNF34	CONTROL	1	0	1
three-cancer	ENSG00000170776	AKAP13	CONTROL	1	0	1
three-cancer	ENSG00000170836	PPM1D	OV	1	1	0
three-cancer	ENSG00000170889	RPS9	PRAD	1	0	1
three-cancer	ENSG00000170889	RPS9	UCEC	1	0	1
three-cancer	ENSG00000170891	CYTL1	CONTROL	1	1	0
three-cancer	ENSG00000170891	CYTL1	UCEC	1	1	0
three-cancer	ENSG00000170927	PKHD1	UCEC	1	1	0
three-cancer	ENSG00000170954	ZNF415	UCEC	1	1	0
three-cancer	ENSG00000170959	DCDC1	OV	1	1	0
three-cancer	ENSG00000171115	GIMAP8	OV	1	0	1
three-cancer	ENSG00000171148	TADA3	OV	1	1	0
three-cancer	ENSG00000171189	GRIK1	OV	1	1	0
three-cancer	ENSG00000171222	SCAND1	CONTROL	1	0	1
three-cancer	ENSG00000171222	SCAND1	OV	1	0	1
three-cancer	ENSG00000171222	SCAND1	UCEC	1	0	1
three-cancer	ENSG00000171316	CHD7	CONTROL	1	0	1
three-cancer	ENSG00000171403	KRT9	OV	1	1	0
three-cancer	ENSG00000171456	ASXL1	CONTROL	1	0	1
three-cancer	ENSG00000171476	HOPX	UCEC	1	1	0
three-cancer	ENSG00000171488	LRRC8C	CONTROL	1	1	0
three-cancer	ENSG00000171490	RSL1D1	CONTROL	1	0	1
three-cancer	ENSG00000171492	LRRC8D	OV	1	1	0
three-cancer	ENSG00000171530	TBCA	UCEC	1	0	1		TRUE
three-cancer	ENSG00000171533	MAP6	UCEC	1	1	0
three-cancer	ENSG00000171608	PIK3CD	UCEC	1	0	1
three-cancer	ENSG00000171714	ANO5	OV	1	1	0
three-cancer	ENSG00000171804	WDR87	OV	1	1	0
three-cancer	ENSG00000171811	CFAP46	CONTROL	1	1	0
three-cancer	ENSG00000171847	FAM90A1	PRAD	1	1	0
three-cancer	ENSG00000171853	TRAPPC12	CONTROL	1	0	1
three-cancer	ENSG00000171858	RPS21	UCEC	1	0	1
three-cancer	ENSG00000171863	RPS7	UCEC	1	0	1
three-cancer	ENSG00000171872	KLF17	CONTROL	1	1	0
three-cancer	ENSG00000171992	SYNPO	CONTROL	1	1	0
three-cancer	ENSG00000171992	SYNPO	UCEC	1	0	1
three-cancer	ENSG00000172046	USP19	CONTROL	1	0	1
three-cancer	ENSG00000172046	USP19	UCEC	1	0	1
three-cancer	ENSG00000172053	QARS	UCEC	1	0	1
three-cancer	ENSG00000172057	ORMDL3	OV	1	1	0
three-cancer	ENSG00000172057	ORMDL3	UCEC	1	1	0
three-cancer	ENSG00000172113	NME6	CONTROL	1	1	0
three-cancer	ENSG00000172164	SNTB1	UCEC	1	1	0		TRUE
three-cancer	ENSG00000172175	MALT1	OV	1	0	1
three-cancer	ENSG00000172175	MALT1	PRAD	1	0	1
three-cancer	ENSG00000172183	ISG20	OV	1	0	1
three-cancer	ENSG00000172183	ISG20	UCEC	1	0	1
three-cancer	ENSG00000172239	PAIP1	UCEC	1	0	1
three-cancer	ENSG00000172260	NEGR1	UCEC	1	1	0
three-cancer	ENSG00000172296	SPTLC3	CONTROL	1	1	0
three-cancer	ENSG00000172331	BPGM	CONTROL	1	1	0
three-cancer	ENSG00000172340	SUCLG2	OV	1	0	1
three-cancer	ENSG00000172375	C2CD2L	OV	1	1	0
three-cancer	ENSG00000172456	FGGY	CONTROL	1	0	1
three-cancer	ENSG00000172458	IL17D	UCEC	1	1	0
three-cancer	ENSG00000172493	AFF1	CONTROL	1	1	0
three-cancer	ENSG00000172500	FIBP	CONTROL	1	0	1
three-cancer	ENSG00000172543	CTSW	PRAD	1	0	1
three-cancer	ENSG00000172586	CHCHD1	UCEC	1	1	0
three-cancer	ENSG00000172650	AGAP5	CONTROL	1	1	0
three-cancer	ENSG00000172663	TMEM134	CONTROL	1	0	1
three-cancer	ENSG00000172663	TMEM134	PRAD	1	0	1
three-cancer	ENSG00000172667	ZMAT3	OV	1	1	0
three-cancer	ENSG00000172671	ZFAND4	CONTROL	1	1	0
three-cancer	ENSG00000172725	CORO1B	UCEC	1	1	0
three-cancer	ENSG00000172732	MUS81	OV	1	0	1
three-cancer	ENSG00000172757	CFL1	UCEC	1	1	0
three-cancer	ENSG00000172809	RPL38	UCEC	1	0	1
three-cancer	ENSG00000172817	CYP7B1	OV	1	1	0
three-cancer	ENSG00000172845	SP3	UCEC	1	1	0
three-cancer	ENSG00000172867	KRT2	OV	1	1	0
three-cancer	ENSG00000172867	KRT2	UCEC	1	1	0
three-cancer	ENSG00000172890	NADSYN1	CONTROL	1	0	1
three-cancer	ENSG00000172922	RNASEH2C	CONTROL	1	1	0
three-cancer	ENSG00000172922	RNASEH2C	UCEC	1	1	0
three-cancer	ENSG00000172936	MYD88	OV	1	0	1
three-cancer	ENSG00000172936	MYD88	UCEC	1	0	1
three-cancer	ENSG00000172939	OXSR1	CONTROL	1	0	1
three-cancer	ENSG00000172939	OXSR1	OV	1	0	1
three-cancer	ENSG00000172977	KAT5	UCEC	1	0	1
three-cancer	ENSG00000173020	GRK2	OV	1	0	1
three-cancer	ENSG00000173065	FAM222B	UCEC	1	1	0
three-cancer	ENSG00000173113	TRMT112	OV	1	0	1
three-cancer	ENSG00000173113	TRMT112	UCEC	1	0	1
three-cancer	ENSG00000173120	KDM2A	CONTROL	1	0	1
three-cancer	ENSG00000173120	KDM2A	OV	1	0	1
three-cancer	ENSG00000173141	MRPL57	CONTROL	1	0	1
three-cancer	ENSG00000173141	MRPL57	OV	1	0	1
three-cancer	ENSG00000173193	PARP14	CONTROL	1	1	0
three-cancer	ENSG00000173193	PARP14	UCEC	1	0	1
three-cancer	ENSG00000173210	ABLIM3	UCEC	1	1	0
three-cancer	ENSG00000173272	MZT2A	PRAD	1	0	1
three-cancer	ENSG00000173273	TNKS	CONTROL	1	0	1
three-cancer	ENSG00000173372	C1QA	PRAD	1	0	1
three-cancer	ENSG00000173404	INSM1	UCEC	1	1	0
three-cancer	ENSG00000173432	SAA1	UCEC	1	1	0
three-cancer	ENSG00000173457	PPP1R14B	UCEC	1	0	1		TRUE
three-cancer	ENSG00000173511	VEGFB	CONTROL	1	0	1
three-cancer	ENSG00000173545	ZNF622	CONTROL	1	0	1
three-cancer	ENSG00000173545	ZNF622	UCEC	1	0	1
three-cancer	ENSG00000173660	UQCRH	CONTROL	1	1	0
three-cancer	ENSG00000173660	UQCRH	UCEC	1	1	0
three-cancer	ENSG00000173692	PSMD1	CONTROL	1	1	0
three-cancer	ENSG00000173726	TOMM20	UCEC	1	0	1
three-cancer	ENSG00000173744	AGFG1	CONTROL	1	0	1
three-cancer	ENSG00000173757	STAT5B	CONTROL	1	1	0
three-cancer	ENSG00000173786	CNP	UCEC	1	0	1
three-cancer	ENSG00000173801	JUP	PRAD	1	1	0
three-cancer	ENSG00000173821	RNF213	CONTROL	1	1	0
three-cancer	ENSG00000173826	KCNH6	OV	1	1	0
three-cancer	ENSG00000174099	MSRB3	UCEC	1	1	0
three-cancer	ENSG00000174231	PRPF8	CONTROL	1	1	0
three-cancer	ENSG00000174238	PITPNA	OV	1	0	1
three-cancer	ENSG00000174243	DDX23	OV	1	0	1
three-cancer	ENSG00000174282	ZBTB4	OV	1	1	0
three-cancer	ENSG00000174282	ZBTB4	UCEC	1	1	0
three-cancer	ENSG00000174348	PODN	UCEC	1	1	0
three-cancer	ENSG00000174437	ATP2A2	OV	1	1	0
three-cancer	ENSG00000174437	ATP2A2	PRAD	1	1	0
three-cancer	ENSG00000174547	MRPL11	UCEC	1	0	1
three-cancer	ENSG00000174564	IL20RB	UCEC	1	1	0
three-cancer	ENSG00000174579	MSL2	CONTROL	1	0	1
three-cancer	ENSG00000174720	LARP7	CONTROL	1	0	1
three-cancer	ENSG00000174738	NR1D2	OV	1	1	0
three-cancer	ENSG00000174837	ADGRE1	PRAD	1	1	0
three-cancer	ENSG00000174839	DENND6A	CONTROL	1	0	1
three-cancer	ENSG00000174839	DENND6A	OV	1	0	1
three-cancer	ENSG00000174898	CATSPERD	OV	1	1	0
three-cancer	ENSG00000174903	RAB1B	OV	1	1	0
three-cancer	ENSG00000174953	DHX36	OV	1	0	1
three-cancer	ENSG00000175040	CHST2	CONTROL	1	1	0
three-cancer	ENSG00000175073	VCPIP1	OV	1	0	1
three-cancer	ENSG00000175073	VCPIP1	UCEC	1	0	1
three-cancer	ENSG00000175115	PACS1	PRAD	1	1	0
three-cancer	ENSG00000175115	PACS1	UCEC	1	1	0
three-cancer	ENSG00000175130	MARCKSL1	CONTROL	1	0	1
three-cancer	ENSG00000175161	CADM2	PRAD	1	1	0
three-cancer	ENSG00000175198	PCCA	CONTROL	1	0	1
three-cancer	ENSG00000175203	DCTN2	UCEC	1	1	0
three-cancer	ENSG00000175215	CTDSP2	OV	1	1	0
three-cancer	ENSG00000175221	MED16	CONTROL	1	1	0
three-cancer	ENSG00000175221	MED16	OV	1	1	0
three-cancer	ENSG00000175221	MED16	PRAD	1	1	0
three-cancer	ENSG00000175221	MED16	UCEC	1	1	0
three-cancer	ENSG00000175287	PHYHD1	CONTROL	1	1	0
three-cancer	ENSG00000175324	LSM1	OV	1	1	0
three-cancer	ENSG00000175324	LSM1	UCEC	1	1	0
three-cancer	ENSG00000175354	PTPN2	OV	1	0	1
three-cancer	ENSG00000175390	EIF3F	UCEC	1	0	1
three-cancer	ENSG00000175463	TBC1D10C	PRAD	1	0	1
three-cancer	ENSG00000175463	TBC1D10C	UCEC	1	0	1
three-cancer	ENSG00000175470	PPP2R2D	CONTROL	1	0	1
three-cancer	ENSG00000175550	DRAP1	OV	1	0	1
three-cancer	ENSG00000175602	CCDC85B	UCEC	1	1	0
three-cancer	ENSG00000175634	RPS6KB2	UCEC	1	1	0
three-cancer	ENSG00000175707	KDF1	CONTROL	1	1	0
three-cancer	ENSG00000175756	AURKAIP1	CONTROL	1	0	1
three-cancer	ENSG00000175806	MSRA	CONTROL	1	0	1
three-cancer	ENSG00000175893	ZDHHC21	UCEC	1	1	0
three-cancer	ENSG00000175899	A2M	OV	1	1	0
three-cancer	ENSG00000175899	A2M	PRAD	1	1	0
three-cancer	ENSG00000175920	DOK7	UCEC	1	1	0
three-cancer	ENSG00000175928	LRRN1	CONTROL	1	1	0
three-cancer	ENSG00000175985	PLEKHD1	OV	1	1	0
three-cancer	ENSG00000176148	TCP11L1	UCEC	1	1	0
three-cancer	ENSG00000176171	BNIP3	UCEC	1	1	0
three-cancer	ENSG00000176261	ZBTB8OS	CONTROL	1	0	1
three-cancer	ENSG00000176340	COX8A	CONTROL	1	0	1
three-cancer	ENSG00000176390	CRLF3	CONTROL	1	0	1
three-cancer	ENSG00000176463	SLCO3A1	CONTROL	1	0	1
three-cancer	ENSG00000176619	LMNB2	UCEC	1	0	1
three-cancer	ENSG00000176624	MEX3C	CONTROL	1	0	1
three-cancer	ENSG00000176692	FOXC2	CONTROL	1	1	0
three-cancer	ENSG00000176853	FAM91A1	CONTROL	1	0	1
three-cancer	ENSG00000176871	WSB2	CONTROL	1	1	0
three-cancer	ENSG00000176887	SOX11	PRAD	1	1	0
three-cancer	ENSG00000176974	SHMT1	UCEC	1	1	0
three-cancer	ENSG00000176986	SEC24C	UCEC	1	0	1
three-cancer	ENSG00000176994	SMCR8	CONTROL	1	1	0
three-cancer	ENSG00000176994	SMCR8	UCEC	1	0	1
three-cancer	ENSG00000177030	DEAF1	CONTROL	1	0	1
three-cancer	ENSG00000177058	SLC38A9	OV	1	1	0
three-cancer	ENSG00000177103	DSCAML1	UCEC	1	1	0
three-cancer	ENSG00000177125	ZBTB34	CONTROL	1	0	1
three-cancer	ENSG00000177189	RPS6KA3	CONTROL	1	0	1
three-cancer	ENSG00000177212	OR2T33	CONTROL	1	1	0
three-cancer	ENSG00000177301	KCNA2	OV	1	1	0
three-cancer	ENSG00000177311	ZBTB38	CONTROL	1	0	1
three-cancer	ENSG00000177324	BEND2	CONTROL	1	0	1
three-cancer	ENSG00000177324	BEND2	OV	1	1	0
three-cancer	ENSG00000177383	MAGEF1	OV	1	1	0
three-cancer	ENSG00000177409	SAMD9L	CONTROL	1	1	0
three-cancer	ENSG00000177464	GPR4	CONTROL	1	1	0
three-cancer	ENSG00000177469	CAVIN1	OV	1	1	0		TRUE
three-cancer	ENSG00000177469	CAVIN1	UCEC	1	1	0		TRUE
three-cancer	ENSG00000177479	ARIH2	OV	1	0	1
three-cancer	ENSG00000177600	RPLP2	UCEC	1	0	1
three-cancer	ENSG00000177674	AGTRAP	CONTROL	1	1	0
three-cancer	ENSG00000177697	CD151	UCEC	1	1	0
three-cancer	ENSG00000177700	POLR2L	OV	1	0	1
three-cancer	ENSG00000177733	HNRNPA0	OV	1	0	1
three-cancer	ENSG00000177853	ZNF518A	UCEC	1	1	0
three-cancer	ENSG00000177879	AP3S1	UCEC	1	0	1
three-cancer	ENSG00000177889	UBE2N	CONTROL	1	0	1
three-cancer	ENSG00000177889	UBE2N	PRAD	1	0	1
three-cancer	ENSG00000177963	RIC8A	CONTROL	1	0	1
three-cancer	ENSG00000177963	RIC8A	UCEC	1	1	0
three-cancer	ENSG00000178035	IMPDH2	OV	1	0	1
three-cancer	ENSG00000178035	IMPDH2	UCEC	1	0	1
three-cancer	ENSG00000178381	ZFAND2A	UCEC	1	0	1
three-cancer	ENSG00000178573	MAF	OV	1	0	1
three-cancer	ENSG00000178573	MAF	UCEC	1	0	1
three-cancer	ENSG00000178585	CTNNBIP1	CONTROL	1	1	0
three-cancer	ENSG00000178607	ERN1	UCEC	1	1	0
three-cancer	ENSG00000178645	C10orf53	OV	1	1	0
three-cancer	ENSG00000178764	ZHX2	CONTROL	1	0	1
three-cancer	ENSG00000178764	ZHX2	UCEC	1	0	1
three-cancer	ENSG00000178795	GDPD4	PRAD	1	1	0
three-cancer	ENSG00000178896	EXOSC4	CONTROL	1	1	0
three-cancer	ENSG00000178904	DPY19L3	UCEC	1	1	0
three-cancer	ENSG00000178913	TAF7	CONTROL	1	1	0
three-cancer	ENSG00000178913	TAF7	OV	1	0	1
three-cancer	ENSG00000178913	TAF7	PRAD	1	0	1
three-cancer	ENSG00000178927	CYBC1	CONTROL	1	1	0
three-cancer	ENSG00000178934	LGALS7B	CONTROL	1	1	0
three-cancer	ENSG00000178950	GAK	CONTROL	1	0	1
three-cancer	ENSG00000178950	GAK	UCEC	1	1	0
three-cancer	ENSG00000178952	TUFM	CONTROL	1	0	1
three-cancer	ENSG00000178952	TUFM	UCEC	1	0	1
three-cancer	ENSG00000178965	ERICH3	UCEC	1	1	0
three-cancer	ENSG00000178974	FBXO34	CONTROL	1	1	0
three-cancer	ENSG00000178982	EIF3K	PRAD	1	0	1
three-cancer	ENSG00000178982	EIF3K	UCEC	1	0	1
three-cancer	ENSG00000178988	MRFAP1L1	CONTROL	1	0	1
three-cancer	ENSG00000178988	MRFAP1L1	UCEC	1	0	1
three-cancer	ENSG00000178996	SNX18	CONTROL	1	0	1
three-cancer	ENSG00000179010	MRFAP1	UCEC	1	0	1
three-cancer	ENSG00000179023	KLHDC7A	OV	1	1	0
three-cancer	ENSG00000179091	CYC1	UCEC	1	0	1
three-cancer	ENSG00000179144	GIMAP7	PRAD	1	0	1
three-cancer	ENSG00000179240	GVQW3	OV	1	1	0
three-cancer	ENSG00000179262	RAD23A	UCEC	1	0	1
three-cancer	ENSG00000179271	GADD45GIP1	UCEC	1	0	1		TRUE
three-cancer	ENSG00000179314	WSCD1	CONTROL	1	1	0
three-cancer	ENSG00000179335	CLK3	CONTROL	1	0	1
three-cancer	ENSG00000179335	CLK3	OV	1	0	1
three-cancer	ENSG00000179361	ARID3B	CONTROL	1	1	0
three-cancer	ENSG00000179361	ARID3B	UCEC	1	1	0
three-cancer	ENSG00000179364	PACS2	CONTROL	1	1	0
three-cancer	ENSG00000179364	PACS2	OV	1	1	0
three-cancer	ENSG00000179364	PACS2	UCEC	1	1	0
three-cancer	ENSG00000179431	FJX1	PRAD	1	1	0
three-cancer	ENSG00000179456	ZBTB18	OV	1	0	1
three-cancer	ENSG00000179456	ZBTB18	UCEC	1	0	1
three-cancer	ENSG00000179583	CIITA	CONTROL	1	0	1
three-cancer	ENSG00000179583	CIITA	OV	1	0	1
three-cancer	ENSG00000179583	CIITA	PRAD	1	0	1
three-cancer	ENSG00000179583	CIITA	UCEC	1	0	1
three-cancer	ENSG00000179588	ZFPM1	PRAD	1	1	0
three-cancer	ENSG00000179593	ALOX15B	CONTROL	1	1	0
three-cancer	ENSG00000179698	WDR97	CONTROL	1	1	0
three-cancer	ENSG00000179889	PDXDC1	UCEC	1	1	0
three-cancer	ENSG00000179912	R3HDM2	CONTROL	1	0	1
three-cancer	ENSG00000179930	ZNF648	UCEC	1	1	0
three-cancer	ENSG00000179933	C14orf119	CONTROL	1	0	1
three-cancer	ENSG00000179933	C14orf119	OV	1	0	1
three-cancer	ENSG00000179933	C14orf119	UCEC	1	1	0
three-cancer	ENSG00000179950	PUF60	PRAD	1	0	1
three-cancer	ENSG00000180104	EXOC3	OV	1	0	1
three-cancer	ENSG00000180353	HCLS1	UCEC	1	0	1
three-cancer	ENSG00000180530	NRIP1	OV	1	1	0
three-cancer	ENSG00000180658	OR2A4	OV	1	1	0
three-cancer	ENSG00000180667	YOD1	UCEC	1	0	1
three-cancer	ENSG00000180694	TMEM64	CONTROL	1	0	1
three-cancer	ENSG00000180817	PPA1	OV	1	0	1
three-cancer	ENSG00000180817	PPA1	UCEC	1	0	1
three-cancer	ENSG00000180900	SCRIB	CONTROL	1	0	1
three-cancer	ENSG00000180964	TCEAL8	CONTROL	1	1	0
three-cancer	ENSG00000180964	TCEAL8	UCEC	1	1	0
three-cancer	ENSG00000181090	EHMT1	CONTROL	1	0	1
three-cancer	ENSG00000181143	MUC16	OV	1	1	0
three-cancer	ENSG00000181222	POLR2A	OV	1	0	1
three-cancer	ENSG00000181381	DDX60L	CONTROL	1	1	0
three-cancer	ENSG00000181381	DDX60L	PRAD	1	0	1
three-cancer	ENSG00000181472	ZBTB2	CONTROL	1	0	1
three-cancer	ENSG00000181722	ZBTB20	OV	1	1	0
three-cancer	ENSG00000181722	ZBTB20	PRAD	1	1	0
three-cancer	ENSG00000181722	ZBTB20	UCEC	1	1	0
three-cancer	ENSG00000181789	COPG1	CONTROL	1	1	0
three-cancer	ENSG00000181827	RFX7	OV	1	0	1
three-cancer	ENSG00000181852	RNF41	OV	1	0	1
three-cancer	ENSG00000181852	RNF41	UCEC	1	0	1
three-cancer	ENSG00000182054	IDH2	OV	1	0	1
three-cancer	ENSG00000182093	GET1	UCEC	1	1	0
three-cancer	ENSG00000182117	NOP10	CONTROL	1	1	0
three-cancer	ENSG00000182179	UBA7	OV	1	1	0
three-cancer	ENSG00000182179	UBA7	UCEC	1	1	0
three-cancer	ENSG00000182180	MRPS16	OV	1	0	1
three-cancer	ENSG00000182272	B4GALNT4	OV	1	1	0
three-cancer	ENSG00000182272	B4GALNT4	UCEC	1	1	0
three-cancer	ENSG00000182393	IFNL1	OV	1	1	0
three-cancer	ENSG00000182472	CAPN12	CONTROL	1	1	0
three-cancer	ENSG00000182481	KPNA2	CONTROL	1	1	0
three-cancer	ENSG00000182551	ADI1	OV	1	1	0
three-cancer	ENSG00000182551	ADI1	PRAD	1	1	0
three-cancer	ENSG00000182575	NXPH3	UCEC	1	1	0
three-cancer	ENSG00000182606	TRAK1	CONTROL	1	0	1
three-cancer	ENSG00000182718	ANXA2	UCEC	1	0	1
three-cancer	ENSG00000182732	RGS6	CONTROL	1	0	1
three-cancer	ENSG00000182810	DDX28	OV	1	1	0
three-cancer	ENSG00000182827	ACBD3	OV	1	0	1
three-cancer	ENSG00000182866	LCK	UCEC	1	0	1
three-cancer	ENSG00000182872	RBM10	CONTROL	1	0	1
three-cancer	ENSG00000182872	RBM10	UCEC	1	0	1
three-cancer	ENSG00000182934	SRPRA	PRAD	1	1	0
three-cancer	ENSG00000182934	SRPRA	UCEC	1	1	0
three-cancer	ENSG00000182944	EWSR1	PRAD	1	0	1
three-cancer	ENSG00000182973	CNOT10	OV	1	1	0
three-cancer	ENSG00000183011	NAA38	PRAD	1	1	0
three-cancer	ENSG00000183011	NAA38	UCEC	1	1	0
three-cancer	ENSG00000183019	MCEMP1	UCEC	1	1	0
three-cancer	ENSG00000183020	AP2A2	OV	1	0	1
three-cancer	ENSG00000183032	SLC25A21	UCEC	1	1	0
three-cancer	ENSG00000183044	ABAT	OV	1	1	0
three-cancer	ENSG00000183098	GPC6	UCEC	1	1	0
three-cancer	ENSG00000183117	CSMD1	UCEC	1	1	0
three-cancer	ENSG00000183207	RUVBL2	OV	1	0	1
three-cancer	ENSG00000183317	EPHA10	CONTROL	1	1	0
three-cancer	ENSG00000183337	BCOR	CONTROL	1	0	1
three-cancer	ENSG00000183337	BCOR	UCEC	1	0	1
three-cancer	ENSG00000183347	GBP6	CONTROL	1	1	0
three-cancer	ENSG00000183354	KIAA2026	OV	1	1	0
three-cancer	ENSG00000183431	SF3A3	OV	1	0	1
three-cancer	ENSG00000183431	SF3A3	UCEC	1	0	1
three-cancer	ENSG00000183530	PRR14L	CONTROL	1	0	1
three-cancer	ENSG00000183530	PRR14L	PRAD	1	0	1
three-cancer	ENSG00000183576	SETD3	OV	1	1	0
three-cancer	ENSG00000183576	SETD3	PRAD	1	1	0
three-cancer	ENSG00000183576	SETD3	UCEC	1	1	0
three-cancer	ENSG00000183578	TNFAIP8L3	OV	1	1	0
three-cancer	ENSG00000183638	RP1L1	UCEC	1	1	0
three-cancer	ENSG00000183648	NDUFB1	UCEC	1	0	1
three-cancer	ENSG00000183760	ACP7	PRAD	1	1	0
three-cancer	ENSG00000183798	EMILIN3	UCEC	1	1	0
three-cancer	ENSG00000183833	MAATS1	UCEC	1	1	0
three-cancer	ENSG00000183837	PNMA3	OV	1	1	0
three-cancer	ENSG00000183853	KIRREL1	UCEC	1	1	0
three-cancer	ENSG00000183978	COA3	CONTROL	1	0	1
three-cancer	ENSG00000183978	COA3	OV	1	0	1
three-cancer	ENSG00000183978	COA3	UCEC	1	0	1
three-cancer	ENSG00000184007	PTP4A2	OV	1	1	0
three-cancer	ENSG00000184007	PTP4A2	UCEC	1	1	0
three-cancer	ENSG00000184009	ACTG1	CONTROL	1	1	0
three-cancer	ENSG00000184203	PPP1R2	CONTROL	1	0	1
three-cancer	ENSG00000184203	PPP1R2	OV	1	0	1
three-cancer	ENSG00000184270	HIST2H2AB	OV	1	0	1
three-cancer	ENSG00000184270	HIST2H2AB	PRAD	1	0	1
three-cancer	ENSG00000184277	TM2D3	CONTROL	1	1	0
three-cancer	ENSG00000184292	TACSTD2	OV	1	1	0
three-cancer	ENSG00000184343	SRPK3	CONTROL	1	1	0
three-cancer	ENSG00000184357	HIST1H1B	CONTROL	1	1	0
three-cancer	ENSG00000184489	PTP4A3	CONTROL	1	1	0
three-cancer	ENSG00000184492	FOXD4L1	CONTROL	1	1	0
three-cancer	ENSG00000184500	PROS1	UCEC	1	1	0
three-cancer	ENSG00000184502	GAST	UCEC	1	1	0
three-cancer	ENSG00000184575	XPOT	OV	1	0	1
three-cancer	ENSG00000184575	XPOT	PRAD	1	0	1
three-cancer	ENSG00000184575	XPOT	UCEC	1	0	1
three-cancer	ENSG00000184611	KCNH7	OV	1	1	0
three-cancer	ENSG00000184647	PRSS55	UCEC	1	1	0
three-cancer	ENSG00000184677	ZBTB40	OV	1	1	0
three-cancer	ENSG00000184702	SEPTIN5	UCEC	1	1	0
three-cancer	ENSG00000184709	LRRC26	CONTROL	1	1	0
three-cancer	ENSG00000184743	ATL3	UCEC	1	1	0
three-cancer	ENSG00000184752	NDUFA12	CONTROL	1	0	1
three-cancer	ENSG00000184752	NDUFA12	OV	1	0	1
three-cancer	ENSG00000184887	BTBD6	OV	1	1	0
three-cancer	ENSG00000184887	BTBD6	UCEC	1	1	0
three-cancer	ENSG00000184900	SUMO3	OV	1	1	0
three-cancer	ENSG00000184900	SUMO3	UCEC	1	1	0
three-cancer	ENSG00000184922	FMNL1	OV	1	0	1
three-cancer	ENSG00000184922	FMNL1	UCEC	1	0	1
three-cancer	ENSG00000184990	SIVA1	PRAD	1	0	1
three-cancer	ENSG00000184990	SIVA1	UCEC	1	0	1
three-cancer	ENSG00000185002	RFX6	OV	1	1	0
three-cancer	ENSG00000185043	CIB1	CONTROL	1	0	1
three-cancer	ENSG00000185043	CIB1	OV	1	0	1
three-cancer	ENSG00000185052	SLC24A3	UCEC	1	1	0
three-cancer	ENSG00000185069	KRT76	UCEC	1	1	0
three-cancer	ENSG00000185088	RPS27L	CONTROL	1	0	1
three-cancer	ENSG00000185104	FAF1	CONTROL	1	1	0
three-cancer	ENSG00000185115	NSMCE3	UCEC	1	1	0
three-cancer	ENSG00000185122	HSF1	OV	1	0	1
three-cancer	ENSG00000185130	HIST1H2BL	OV	1	0	1
three-cancer	ENSG00000185201	IFITM2	UCEC	1	1	0
three-cancer	ENSG00000185215	TNFAIP2	OV	1	0	1
three-cancer	ENSG00000185236	RAB11B	UCEC	1	1	0
three-cancer	ENSG00000185238	PRMT3	CONTROL	1	1	0
three-cancer	ENSG00000185238	PRMT3	OV	1	1	0
three-cancer	ENSG00000185313	SCN10A	UCEC	1	1	0
three-cancer	ENSG00000185340	GAS2L1	CONTROL	1	0	1
three-cancer	ENSG00000185359	HGS	PRAD	1	0	1
three-cancer	ENSG00000185404	SP140L	PRAD	1	0	1
three-cancer	ENSG00000185404	SP140L	UCEC	1	0	1
three-cancer	ENSG00000185418	TARSL2	OV	1	1	0
three-cancer	ENSG00000185479	KRT6B	OV	1	1	0
three-cancer	ENSG00000185499	MUC1	OV	1	1	0
three-cancer	ENSG00000185507	IRF7	CONTROL	1	1	0
three-cancer	ENSG00000185559	DLK1	CONTROL	1	1	0
three-cancer	ENSG00000185561	TLCD2	CONTROL	1	1	0
three-cancer	ENSG00000185567	AHNAK2	UCEC	1	1	0
three-cancer	ENSG00000185591	SP1	CONTROL	1	1	0
three-cancer	ENSG00000185615	PDIA2	UCEC	1	1	0
three-cancer	ENSG00000185624	P4HB	UCEC	1	1	0
three-cancer	ENSG00000185721	DRG1	CONTROL	1	0	1
three-cancer	ENSG00000185721	DRG1	UCEC	1	0	1
three-cancer	ENSG00000185722	ANKFY1	PRAD	1	0	1
three-cancer	ENSG00000185811	IKZF1	PRAD	1	0	1
three-cancer	ENSG00000185896	LAMP1	UCEC	1	1	0
three-cancer	ENSG00000185947	ZNF267	CONTROL	1	0	1
three-cancer	ENSG00000185947	ZNF267	UCEC	1	0	1
three-cancer	ENSG00000185963	BICD2	CONTROL	1	1	0
three-cancer	ENSG00000185973	TMLHE	OV	1	1	0
three-cancer	ENSG00000185973	TMLHE	PRAD	1	1	0
three-cancer	ENSG00000186174	BCL9L	CONTROL	1	0	1
three-cancer	ENSG00000186174	BCL9L	OV	1	0	1
three-cancer	ENSG00000186281	GPAT2	UCEC	1	1	0
three-cancer	ENSG00000186298	PPP1CC	CONTROL	1	0	1
three-cancer	ENSG00000186298	PPP1CC	UCEC	1	0	1
three-cancer	ENSG00000186350	RXRA	UCEC	1	0	1
three-cancer	ENSG00000186417	GLDN	UCEC	1	1	0
three-cancer	ENSG00000186432	KPNA4	CONTROL	1	0	1
three-cancer	ENSG00000186469	GNG2	UCEC	1	0	1
three-cancer	ENSG00000186480	INSIG1	CONTROL	1	1	0
three-cancer	ENSG00000186480	INSIG1	UCEC	1	0	1
three-cancer	ENSG00000186517	ARHGAP30	CONTROL	1	0	1
three-cancer	ENSG00000186522	SEPTIN10	PRAD	1	1	0
three-cancer	ENSG00000186523	FAM86B1	UCEC	1	1	0
three-cancer	ENSG00000186583	SPATC1	CONTROL	1	1	0
three-cancer	ENSG00000186665	C17orf58	OV	1	1	0
three-cancer	ENSG00000186815	TPCN1	CONTROL	1	1	0
three-cancer	ENSG00000186895	FGF3	OV	1	1	0
three-cancer	ENSG00000186994	KANK3	PRAD	1	1	0
three-cancer	ENSG00000187010	RHD	OV	1	1	0
three-cancer	ENSG00000187109	NAP1L1	UCEC	1	1	0
three-cancer	ENSG00000187147	RNF220	OV	1	0	1
three-cancer	ENSG00000187210	GCNT1	PRAD	1	1	0
three-cancer	ENSG00000187210	GCNT1	UCEC	1	1	0
three-cancer	ENSG00000187239	FNBP1	PRAD	1	0	1		TRUE
three-cancer	ENSG00000187257	RSBN1L	CONTROL	1	0	1
three-cancer	ENSG00000187266	EPOR	UCEC	1	1	0
three-cancer	ENSG00000187268	FAM9C	OV	1	1	0
three-cancer	ENSG00000187372	PCDHB13	CONTROL	1	1	0
three-cancer	ENSG00000187531	SIRT7	OV	1	0	1
three-cancer	ENSG00000187531	SIRT7	PRAD	1	0	1
three-cancer	ENSG00000187537	POTEG	OV	1	1	0
three-cancer	ENSG00000187554	TLR5	CONTROL	1	0	1
three-cancer	ENSG00000187608	ISG15	CONTROL	1	1	0
three-cancer	ENSG00000187634	SAMD11	UCEC	1	1	0
three-cancer	ENSG00000187714	SLC18A3	OV	1	1	0
three-cancer	ENSG00000187714	SLC18A3	PRAD	1	1	0
three-cancer	ENSG00000187742	SECISBP2	PRAD	1	1	0
three-cancer	ENSG00000187742	SECISBP2	UCEC	1	1	0
three-cancer	ENSG00000187764	SEMA4D	UCEC	1	1	0		TRUE
three-cancer	ENSG00000187775	DNAH17	OV	1	1	0
three-cancer	ENSG00000187778	MCRS1	OV	1	0	1
three-cancer	ENSG00000187837	HIST1H1C	CONTROL	1	1	0
three-cancer	ENSG00000187837	HIST1H1C	PRAD	1	0	1
three-cancer	ENSG00000187902	SHISA7	UCEC	1	1	0
three-cancer	ENSG00000187942	LDLRAD2	OV	1	1	0
three-cancer	ENSG00000187994	RINL	UCEC	1	1	0
three-cancer	ENSG00000188039	NWD1	OV	1	1	0
three-cancer	ENSG00000188042	ARL4C	CONTROL	1	0	1
three-cancer	ENSG00000188070	C11orf95	CONTROL	1	1	0
three-cancer	ENSG00000188153	COL4A5	OV	1	1	0
three-cancer	ENSG00000188162	OTOG	UCEC	1	1	0
three-cancer	ENSG00000188191	PRKAR1B	OV	1	1	0
three-cancer	ENSG00000188191	PRKAR1B	UCEC	1	1	0
three-cancer	ENSG00000188243	COMMD6	OV	1	0	1
three-cancer	ENSG00000188243	COMMD6	UCEC	1	0	1
three-cancer	ENSG00000188257	PLA2G2A	UCEC	1	1	0
three-cancer	ENSG00000188313	PLSCR1	CONTROL	1	1	0
three-cancer	ENSG00000188419	CHM	PRAD	1	1	0
three-cancer	ENSG00000188419	CHM	UCEC	1	1	0
three-cancer	ENSG00000188486	H2AFX	CONTROL	1	1	0
three-cancer	ENSG00000188505	NCCRP1	PRAD	1	1	0
three-cancer	ENSG00000188529	SRSF10	UCEC	1	1	0
three-cancer	ENSG00000188536	HBA2	CONTROL	1	1	0
three-cancer	ENSG00000188536	HBA2	UCEC	1	0	1
three-cancer	ENSG00000188549	CCDC9B	PRAD	1	1	0
three-cancer	ENSG00000188554	NBR1	PRAD	1	1	0
three-cancer	ENSG00000188559	RALGAPA2	OV	1	0	1
three-cancer	ENSG00000188641	DPYD	OV	1	1	0
three-cancer	ENSG00000188641	DPYD	PRAD	1	1	0
three-cancer	ENSG00000188761	BCL2L15	OV	1	1	0
three-cancer	ENSG00000188846	RPL14	UCEC	1	0	1
three-cancer	ENSG00000188906	LRRK2	CONTROL	1	1	0
three-cancer	ENSG00000188906	LRRK2	UCEC	1	0	1
three-cancer	ENSG00000188916	INSYN2A	UCEC	1	1	0
three-cancer	ENSG00000188917	TRMT2B	UCEC	1	0	1
three-cancer	ENSG00000188986	NELFB	OV	1	0	1
three-cancer	ENSG00000189043	NDUFA4	CONTROL	1	1	0
three-cancer	ENSG00000189058	APOD	UCEC	1	1	0
three-cancer	ENSG00000189159	JPT1	OV	1	0	1
three-cancer	ENSG00000189180	ZNF33A	OV	1	0	1
three-cancer	ENSG00000189190	ZNF600	UCEC	1	1	0
three-cancer	ENSG00000189266	PNRC2	UCEC	1	0	1
three-cancer	ENSG00000196072	BLOC1S2	OV	1	0	1
three-cancer	ENSG00000196126	HLA-DRB1	OV	1	0	1
three-cancer	ENSG00000196139	AKR1C3	UCEC	1	1	0
three-cancer	ENSG00000196199	MPHOSPH8	CONTROL	1	0	1
three-cancer	ENSG00000196262	PPIA	CONTROL	1	1	0
three-cancer	ENSG00000196262	PPIA	UCEC	1	1	0
three-cancer	ENSG00000196296	ATP2A1	OV	1	1	0
three-cancer	ENSG00000196305	IARS	CONTROL	1	0	1
three-cancer	ENSG00000196313	POM121	CONTROL	1	0	1
three-cancer	ENSG00000196352	CD55	CONTROL	1	0	1
three-cancer	ENSG00000196365	LONP1	PRAD	1	0	1
three-cancer	ENSG00000196365	LONP1	UCEC	1	0	1
three-cancer	ENSG00000196396	PTPN1	CONTROL	1	1	0
three-cancer	ENSG00000196396	PTPN1	OV	1	0	1
three-cancer	ENSG00000196415	PRTN3	UCEC	1	1	0
three-cancer	ENSG00000196419	XRCC6	OV	1	0	1
three-cancer	ENSG00000196421	C20orf204	CONTROL	1	1	0
three-cancer	ENSG00000196460	RFX8	UCEC	1	1	0
three-cancer	ENSG00000196531	NACA	PRAD	1	0	1
three-cancer	ENSG00000196531	NACA	UCEC	1	0	1
three-cancer	ENSG00000196535	MYO18A	CONTROL	1	0	1
three-cancer	ENSG00000196535	MYO18A	UCEC	1	1	0
three-cancer	ENSG00000196557	CACNA1H	OV	1	1	0
three-cancer	ENSG00000196576	PLXNB2	UCEC	1	0	1
three-cancer	ENSG00000196588	MRTFA	CONTROL	1	0	1
three-cancer	ENSG00000196591	HDAC2	OV	1	0	1
three-cancer	ENSG00000196591	HDAC2	UCEC	1	1	0
three-cancer	ENSG00000196628	TCF4	UCEC	1	0	1
three-cancer	ENSG00000196642	RABL6	CONTROL	1	0	1
three-cancer	ENSG00000196642	RABL6	OV	1	0	1
three-cancer	ENSG00000196655	TRAPPC4	CONTROL	1	0	1
three-cancer	ENSG00000196683	TOMM7	OV	1	0	1
three-cancer	ENSG00000196693	ZNF33B	PRAD	1	1	0
three-cancer	ENSG00000196730	DAPK1	PRAD	1	0	1
three-cancer	ENSG00000196776	CD47	OV	1	1	0
three-cancer	ENSG00000196776	CD47	PRAD	1	1	0
three-cancer	ENSG00000196782	MAML3	OV	1	1	0
three-cancer	ENSG00000196782	MAML3	UCEC	1	1	0
three-cancer	ENSG00000196787	HIST1H2AG	CONTROL	1	1	0
three-cancer	ENSG00000196839	ADA	OV	1	0	1
three-cancer	ENSG00000196839	ADA	PRAD	1	0	1
three-cancer	ENSG00000196867	ZFP28	OV	1	1	0
three-cancer	ENSG00000196890	HIST3H2BB	CONTROL	1	1	0
three-cancer	ENSG00000196923	PDLIM7	OV	1	1	0
three-cancer	ENSG00000196924	FLNA	OV	1	1	0
three-cancer	ENSG00000196976	LAGE3	UCEC	1	1	0
three-cancer	ENSG00000197043	ANXA6	CONTROL	1	0	1
three-cancer	ENSG00000197043	ANXA6	UCEC	1	0	1
three-cancer	ENSG00000197054	ZNF763	CONTROL	1	1	0
three-cancer	ENSG00000197061	HIST1H4C	OV	1	0	1
three-cancer	ENSG00000197102	DYNC1H1	PRAD	1	1	0
three-cancer	ENSG00000197102	DYNC1H1	UCEC	1	0	1
three-cancer	ENSG00000197122	SRC	CONTROL	1	1	0
three-cancer	ENSG00000197122	SRC	OV	1	1	0
three-cancer	ENSG00000197142	ACSL5	UCEC	1	1	0
three-cancer	ENSG00000197157	SND1	UCEC	1	0	1
three-cancer	ENSG00000197168	NEK5	OV	1	1	0
three-cancer	ENSG00000197170	PSMD12	OV	1	0	1
three-cancer	ENSG00000197223	C1D	PRAD	1	0	1
three-cancer	ENSG00000197226	TBC1D9B	PRAD	1	1	0
three-cancer	ENSG00000197226	TBC1D9B	UCEC	1	1	0
three-cancer	ENSG00000197312	DDI2	CONTROL	1	1	0
three-cancer	ENSG00000197321	SVIL	OV	1	1	0
three-cancer	ENSG00000197321	SVIL	PRAD	1	1	0
three-cancer	ENSG00000197415	VEPH1	CONTROL	1	0	1
three-cancer	ENSG00000197451	HNRNPAB	CONTROL	1	1	0
three-cancer	ENSG00000197451	HNRNPAB	UCEC	1	0	1
three-cancer	ENSG00000197506	SLC28A3	UCEC	1	1	0
three-cancer	ENSG00000197520	FAM177B	OV	1	1	0
three-cancer	ENSG00000197557	TTC30A	PRAD	1	1	0
three-cancer	ENSG00000197561	ELANE	UCEC	1	1	0
three-cancer	ENSG00000197568	HHLA3	CONTROL	1	1	0
three-cancer	ENSG00000197594	ENPP1	CONTROL	1	1	0
three-cancer	ENSG00000197616	MYH6	UCEC	1	1	0
three-cancer	ENSG00000197629	MPEG1	OV	1	0	1
three-cancer	ENSG00000197629	MPEG1	UCEC	1	0	1
three-cancer	ENSG00000197747	S100A10	OV	1	0	1
three-cancer	ENSG00000197756	RPL37A	UCEC	1	0	1
three-cancer	ENSG00000197771	MCMBP	CONTROL	1	0	1
three-cancer	ENSG00000197798	FAM118B	PRAD	1	1	0		TRUE
three-cancer	ENSG00000197837	HIST4H4	UCEC	1	0	1
three-cancer	ENSG00000197860	SGTB	UCEC	1	0	1
three-cancer	ENSG00000197879	MYO1C	UCEC	1	1	0
three-cancer	ENSG00000197892	KIF13B	OV	1	1	0
three-cancer	ENSG00000197894	ADH5	CONTROL	1	0	1
three-cancer	ENSG00000197894	ADH5	UCEC	1	0	1
three-cancer	ENSG00000197921	HES5	PRAD	1	1	0
three-cancer	ENSG00000197943	PLCG2	CONTROL	1	0	1
three-cancer	ENSG00000197956	S100A6	UCEC	1	0	1
three-cancer	ENSG00000197958	RPL12	UCEC	1	0	1
three-cancer	ENSG00000198034	RPS4X	UCEC	1	0	1
three-cancer	ENSG00000198060	MARCH5	OV	1	0	1
three-cancer	ENSG00000198242	RPL23A	UCEC	1	0	1
three-cancer	ENSG00000198258	UBL5	UCEC	1	1	0
three-cancer	ENSG00000198265	HELZ	OV	1	1	0
three-cancer	ENSG00000198301	SDAD1	CONTROL	1	0	1
three-cancer	ENSG00000198301	SDAD1	UCEC	1	0	1
three-cancer	ENSG00000198369	SPRED2	OV	1	1	0
three-cancer	ENSG00000198382	UVRAG	CONTROL	1	0	1
three-cancer	ENSG00000198408	OGA	CONTROL	1	0	1
three-cancer	ENSG00000198408	OGA	PRAD	1	1	0
three-cancer	ENSG00000198467	TPM2	UCEC	1	1	0
three-cancer	ENSG00000198478	SH3BGRL2	OV	1	1	0
three-cancer	ENSG00000198492	YTHDF2	CONTROL	1	1	0
three-cancer	ENSG00000198604	BAZ1A	CONTROL	1	1	0
three-cancer	ENSG00000198612	COPS8	OV	1	0	1
three-cancer	ENSG00000198624	CCDC69	OV	1	0	1
three-cancer	ENSG00000198624	CCDC69	UCEC	1	0	1
three-cancer	ENSG00000198625	MDM4	CONTROL	1	0	1
three-cancer	ENSG00000198646	NCOA6	UCEC	1	0	1
three-cancer	ENSG00000198668	CALM1	UCEC	1	1	0
three-cancer	ENSG00000198691	ABCA4	OV	1	1	0
three-cancer	ENSG00000198691	ABCA4	UCEC	1	1	0
three-cancer	ENSG00000198700	IPO9	CONTROL	1	0	1
three-cancer	ENSG00000198728	LDB1	UCEC	1	0	1
three-cancer	ENSG00000198736	MSRB1	CONTROL	1	1	0
three-cancer	ENSG00000198740	ZNF652	CONTROL	1	0	1
three-cancer	ENSG00000198753	PLXNB3	UCEC	1	1	0
three-cancer	ENSG00000198755	RPL10A	UCEC	1	0	1
three-cancer	ENSG00000198771	RCSD1	UCEC	1	0	1
three-cancer	ENSG00000198791	CNOT7	UCEC	1	0	1
three-cancer	ENSG00000198794	SCAMP5	CONTROL	1	1	0
three-cancer	ENSG00000198814	GK	CONTROL	1	1	0
three-cancer	ENSG00000198814	GK	UCEC	1	0	1
three-cancer	ENSG00000198816	ZNF358	UCEC	1	1	0
three-cancer	ENSG00000198818	SFT2D1	PRAD	1	1	0
three-cancer	ENSG00000198830	HMGN2	UCEC	1	0	1
three-cancer	ENSG00000198833	UBE2J1	OV	1	1	0
three-cancer	ENSG00000198833	UBE2J1	UCEC	1	1	0
three-cancer	ENSG00000198836	OPA1	OV	1	1	0
three-cancer	ENSG00000198837	DENND4B	OV	1	0	1
three-cancer	ENSG00000198839	ZNF277	CONTROL	1	0	1
three-cancer	ENSG00000198839	ZNF277	OV	1	0	1
three-cancer	ENSG00000198843	SELENOT	OV	1	1	0
three-cancer	ENSG00000198854	C1orf68	OV	1	1	0
three-cancer	ENSG00000198862	LTN1	CONTROL	1	0	1
three-cancer	ENSG00000198862	LTN1	OV	1	0	1
three-cancer	ENSG00000198876	DCAF12	CONTROL	1	1	0
three-cancer	ENSG00000198879	SFMBT2	CONTROL	1	0	1
three-cancer	ENSG00000198881	ASB12	OV	1	1	0
three-cancer	ENSG00000198887	SMC5	CONTROL	1	0	1
three-cancer	ENSG00000198909	MAP3K3	UCEC	1	0	1
three-cancer	ENSG00000198910	L1CAM	CONTROL	1	1	0
three-cancer	ENSG00000198911	SREBF2	UCEC	1	1	0
three-cancer	ENSG00000198918	RPL39	UCEC	1	0	1
three-cancer	ENSG00000198929	NOS1AP	OV	1	1	0
three-cancer	ENSG00000198931	APRT	PRAD	1	0	1		TRUE
three-cancer	ENSG00000198948	MFAP3L	CONTROL	1	0	1
three-cancer	ENSG00000198952	SMG5	PRAD	1	1	0
three-cancer	ENSG00000203663	OR2L2	OV	1	1	0
three-cancer	ENSG00000203685	STUM	CONTROL	1	1	0
three-cancer	ENSG00000203727	SAMD5	OV	1	1	0
three-cancer	ENSG00000203780	FANK1	CONTROL	1	1	0
three-cancer	ENSG00000203785	SPRR2E	CONTROL	1	1	0
three-cancer	ENSG00000203786	KPRP	UCEC	1	1	0
three-cancer	ENSG00000203797	DDO	OV	1	1	0
three-cancer	ENSG00000203814	HIST2H2BF	UCEC	1	0	1
three-cancer	ENSG00000203867	RBM20	CONTROL	1	1	0
three-cancer	ENSG00000203879	GDI1	UCEC	1	1	0
three-cancer	ENSG00000203883	SOX18	PRAD	1	1	0
three-cancer	ENSG00000204001	LCN8	CONTROL	1	1	0
three-cancer	ENSG00000204084	INPP5B	CONTROL	1	0	1
three-cancer	ENSG00000204103	MAFB	CONTROL	1	0	1
three-cancer	ENSG00000204120	GIGYF2	OV	1	0	1
three-cancer	ENSG00000204120	GIGYF2	UCEC	1	0	1
three-cancer	ENSG00000204231	RXRB	CONTROL	1	0	1
three-cancer	ENSG00000204248	COL11A2	UCEC	1	1	0
three-cancer	ENSG00000204262	COL5A2	OV	1	1	0
three-cancer	ENSG00000204262	COL5A2	UCEC	1	1	0
three-cancer	ENSG00000204264	PSMB8	CONTROL	1	1	0
three-cancer	ENSG00000204287	HLA-DRA	OV	1	0	1
three-cancer	ENSG00000204287	HLA-DRA	UCEC	1	0	1
three-cancer	ENSG00000204308	RNF5	CONTROL	1	1	0
three-cancer	ENSG00000204356	NELFE	CONTROL	1	0	1
three-cancer	ENSG00000204356	NELFE	OV	1	0	1
three-cancer	ENSG00000204356	NELFE	PRAD	1	0	1
three-cancer	ENSG00000204356	NELFE	UCEC	1	0	1
three-cancer	ENSG00000204371	EHMT2	CONTROL	1	1	0
three-cancer	ENSG00000204394	VARS	OV	1	0	1
three-cancer	ENSG00000204394	VARS	UCEC	1	0	1
three-cancer	ENSG00000204397	CARD16	UCEC	1	1	0
three-cancer	ENSG00000204406	MBD5	UCEC	1	1	0
three-cancer	ENSG00000204421	LY6G6C	UCEC	1	1	0
three-cancer	ENSG00000204463	BAG6	OV	1	0	1
three-cancer	ENSG00000204472	AIF1	UCEC	1	0	1
three-cancer	ENSG00000204482	LST1	UCEC	1	0	1
three-cancer	ENSG00000204510	PRAMEF7	OV	1	1	0
three-cancer	ENSG00000204568	MRPS18B	CONTROL	1	0	1
three-cancer	ENSG00000204568	MRPS18B	UCEC	1	0	1
three-cancer	ENSG00000204569	PPP1R10	UCEC	1	0	1
three-cancer	ENSG00000204592	HLA-E	OV	1	1	0
three-cancer	ENSG00000204592	HLA-E	UCEC	1	1	0
three-cancer	ENSG00000204618	RNF39	OV	1	1	0
three-cancer	ENSG00000204628	RACK1	UCEC	1	0	1
three-cancer	ENSG00000204632	HLA-G	CONTROL	1	1	0
three-cancer	ENSG00000204694	OR11A1	OV	1	1	0
three-cancer	ENSG00000204843	DCTN1	OV	1	0	1
three-cancer	ENSG00000204866	IGFL2	CONTROL	1	1	0
three-cancer	ENSG00000204899	MZT1	PRAD	1	1	0
three-cancer	ENSG00000204977	TRIM13	CONTROL	1	1	0
three-cancer	ENSG00000205220	PSMB10	OV	1	0	1
three-cancer	ENSG00000205250	E2F4	PRAD	1	0	1
three-cancer	ENSG00000205250	E2F4	UCEC	1	0	1
three-cancer	ENSG00000205302	SNX2	UCEC	1	0	1		TRUE
three-cancer	ENSG00000205336	ADGRG1	UCEC	1	1	0
three-cancer	ENSG00000205339	IPO7	OV	1	1	0
three-cancer	ENSG00000205356	TECPR1	PRAD	1	0	1
three-cancer	ENSG00000205403	CFI	CONTROL	1	1	0
three-cancer	ENSG00000205413	SAMD9	CONTROL	1	1	0
three-cancer	ENSG00000205413	SAMD9	PRAD	1	0	1
three-cancer	ENSG00000205413	SAMD9	UCEC	1	0	1
three-cancer	ENSG00000205420	KRT6A	UCEC	1	1	0
three-cancer	ENSG00000205426	KRT81	CONTROL	1	1	0
three-cancer	ENSG00000205436	EXOC3L4	CONTROL	1	1	0
three-cancer	ENSG00000205502	C2CD4B	CONTROL	1	1	0
three-cancer	ENSG00000205581	HMGN1	CONTROL	1	1	0
three-cancer	ENSG00000205593	DENND6B	UCEC	1	1	0
three-cancer	ENSG00000205744	DENND1C	CONTROL	1	0	1
three-cancer	ENSG00000205744	DENND1C	PRAD	1	0	1
three-cancer	ENSG00000206172	HBA1	CONTROL	1	1	0
three-cancer	ENSG00000206172	HBA1	OV	1	0	1
three-cancer	ENSG00000206560	ANKRD28	CONTROL	1	0	1
three-cancer	ENSG00000211456	SACM1L	OV	1	1	0
three-cancer	ENSG00000211460	TSN	UCEC	1	0	1
three-cancer	ENSG00000213064	SFT2D2	UCEC	1	1	0
three-cancer	ENSG00000213203	GIMAP1	PRAD	1	0	1
three-cancer	ENSG00000213445	SIPA1	CONTROL	1	0	1
three-cancer	ENSG00000213445	SIPA1	OV	1	0	1
three-cancer	ENSG00000213445	SIPA1	UCEC	1	0	1
three-cancer	ENSG00000213516	RBMXL1	PRAD	1	1	0
three-cancer	ENSG00000213523	SRA1	OV	1	0	1
three-cancer	ENSG00000213551	DNAJC9	CONTROL	1	0	1
three-cancer	ENSG00000213563	C8orf82	PRAD	1	1	0
three-cancer	ENSG00000213585	VDAC1	OV	1	0	1
three-cancer	ENSG00000213585	VDAC1	PRAD	1	0	1
three-cancer	ENSG00000213626	LBH	PRAD	1	0	1
three-cancer	ENSG00000213626	LBH	UCEC	1	0	1
three-cancer	ENSG00000213672	NCKIPSD	OV	1	1	0
three-cancer	ENSG00000213672	NCKIPSD	UCEC	1	1	0
three-cancer	ENSG00000213694	S1PR3	UCEC	1	1	0
three-cancer	ENSG00000213719	CLIC1	OV	1	0	1
three-cancer	ENSG00000213741	RPS29	UCEC	1	0	1
three-cancer	ENSG00000214078	CPNE1	CONTROL	1	0	1
three-cancer	ENSG00000214253	FIS1	CONTROL	1	1	0
three-cancer	ENSG00000214336	FOXI3	OV	1	1	0
three-cancer	ENSG00000214652	ZNF727	UCEC	1	1	0
three-cancer	ENSG00000214717	ZBED1	CONTROL	1	0	1
three-cancer	ENSG00000214717	ZBED1	OV	1	0	1
three-cancer	ENSG00000214814	FER1L6	OV	1	1	0
three-cancer	ENSG00000215021	PHB2	UCEC	1	0	1
three-cancer	ENSG00000215187	FAM166B	OV	1	1	0
three-cancer	ENSG00000215305	VPS16	UCEC	1	1	0
three-cancer	ENSG00000215397	SCRT2	UCEC	1	1	0
three-cancer	ENSG00000215421	ZNF407	CONTROL	1	0	1
three-cancer	ENSG00000215712	TMEM242	UCEC	1	1	0
three-cancer	ENSG00000221866	PLXNA4	OV	1	1	0
three-cancer	ENSG00000221869	CEBPD	UCEC	1	0	1
three-cancer	ENSG00000221963	APOL6	CONTROL	1	1	0
three-cancer	ENSG00000221983	UBA52	PRAD	1	0	1
three-cancer	ENSG00000221983	UBA52	UCEC	1	0	1
three-cancer	ENSG00000223638	RFPL4A	UCEC	1	1	0
three-cancer	ENSG00000224877	NDUFAF8	UCEC	1	1	0
three-cancer	ENSG00000225190	PLEKHM1	OV	1	0	1
three-cancer	ENSG00000225528	Z82206.1	UCEC	1	1	0
three-cancer	ENSG00000225830	ERCC6	CONTROL	1	0	1
three-cancer	ENSG00000225830	ERCC6	PRAD	1	1	0
three-cancer	ENSG00000225921	NOL7	CONTROL	1	0	1
three-cancer	ENSG00000225921	NOL7	UCEC	1	0	1
three-cancer	ENSG00000225968	ELFN1	UCEC	1	1	0
three-cancer	ENSG00000226650	KIF4B	OV	1	1	0
three-cancer	ENSG00000227507	LTB	UCEC	1	0	1
three-cancer	ENSG00000230873	STMND1	OV	1	1	0
three-cancer	ENSG00000231389	HLA-DPA1	OV	1	0	1
three-cancer	ENSG00000231389	HLA-DPA1	UCEC	1	0	1
three-cancer	ENSG00000231500	RPS18	UCEC	1	0	1
three-cancer	ENSG00000231925	TAPBP	CONTROL	1	1	0
three-cancer	ENSG00000232653	GOLGA8N	UCEC	1	1	0
three-cancer	ENSG00000233927	RPS28	UCEC	1	0	1
three-cancer	ENSG00000233954	UQCRHL	OV	1	1	0
three-cancer	ENSG00000234127	TRIM26	OV	1	0	1
three-cancer	ENSG00000239306	RBM14	CONTROL	1	1	0
three-cancer	ENSG00000239713	APOBEC3G	CONTROL	1	0	1
three-cancer	ENSG00000239713	APOBEC3G	PRAD	1	0	1
three-cancer	ENSG00000240771	ARHGEF25	OV	1	1	0
three-cancer	ENSG00000241468	ATP5MF	PRAD	1	0	1
three-cancer	ENSG00000241837	ATP5PO	OV	1	0	1
three-cancer	ENSG00000241837	ATP5PO	PRAD	1	0	1
three-cancer	ENSG00000241837	ATP5PO	UCEC	1	0	1
three-cancer	ENSG00000242247	ARFGAP3	UCEC	1	0	1
three-cancer	ENSG00000242485	MRPL20	OV	1	0	1
three-cancer	ENSG00000242485	MRPL20	UCEC	1	0	1
three-cancer	ENSG00000243449	C4orf48	PRAD	1	1	0
three-cancer	ENSG00000243772	KIR2DL3	OV	1	1	0
three-cancer	ENSG00000244509	APOBEC3C	PRAD	1	1	0
three-cancer	ENSG00000244509	APOBEC3C	UCEC	1	1	0
three-cancer	ENSG00000244734	HBB	CONTROL	1	1	0
three-cancer	ENSG00000248144	ADH1C	CONTROL	1	1	0
three-cancer	ENSG00000248333	CDK11B	UCEC	1	0	1
three-cancer	ENSG00000249992	TMEM158	UCEC	1	1	0
three-cancer	ENSG00000251322	SHANK3	UCEC	1	1	0
three-cancer	ENSG00000253305	PCDHGB6	CONTROL	1	1	0
three-cancer	ENSG00000253729	PRKDC	OV	1	1	0
three-cancer	ENSG00000254087	LYN	CONTROL	1	1	0
three-cancer	ENSG00000254726	MEX3A	PRAD	1	1	0
three-cancer	ENSG00000255823	MTRNR2L8	CONTROL	1	1	0
three-cancer	ENSG00000255974	CYP2A6	CONTROL	1	1	0
three-cancer	ENSG00000256235	SMIM3	CONTROL	1	0	1
three-cancer	ENSG00000257103	LSM14A	CONTROL	1	1	0
three-cancer	ENSG00000257103	LSM14A	PRAD	1	1	0
three-cancer	ENSG00000257923	CUX1	UCEC	1	1	0
three-cancer	ENSG00000259956	RBM15B	CONTROL	1	0	1
three-cancer	ENSG00000261236	BOP1	CONTROL	1	0	1
three-cancer	ENSG00000261236	BOP1	UCEC	1	0	1
three-cancer	ENSG00000261594	TPBGL	OV	1	1	0
three-cancer	ENSG00000263001	GTF2I	CONTROL	1	0	1
three-cancer	ENSG00000263001	GTF2I	OV	1	1	0
three-cancer	ENSG00000263465	SRSF8	CONTROL	1	1	0
three-cancer	ENSG00000264364	DYNLL2	UCEC	1	1	0
three-cancer	ENSG00000265241	RBM8A	OV	1	0	1
three-cancer	ENSG00000265241	RBM8A	UCEC	1	0	1
three-cancer	ENSG00000265972	TXNIP	UCEC	1	0	1
three-cancer	ENSG00000266412	NCOA4	PRAD	1	1	0
three-cancer	ENSG00000269028	MTRNR2L12	CONTROL	1	1	0
three-cancer	ENSG00000269586	CT45A10	UCEC	1	1	0
three-cancer	ENSG00000270629	NBPF14	PRAD	1	0	1
three-cancer	ENSG00000273703	HIST1H2BM	CONTROL	1	1	0
three-cancer	ENSG00000274267		UCEC	1	1	0
three-cancer	ENSG00000274523	RCC1L	PRAD	1	0	1
three-cancer	ENSG00000274588	DGKK	PRAD	1	1	0
three-cancer	ENSG00000274618	HIST1H4F	CONTROL	1	0	1
three-cancer	ENSG00000275023	MLLT6	CONTROL	1	0	1
three-cancer	ENSG00000275052	PPP4R3B	CONTROL	1	1	0
three-cancer	ENSG00000275052	PPP4R3B	OV	1	1	0
three-cancer	ENSG00000275714	HIST1H3A	OV	1	0	1
three-cancer	ENSG00000276045	ORAI1	UCEC	1	1	0
three-cancer	ENSG00000276180	HIST1H4I	UCEC	1	1	0
three-cancer	ENSG00000276368	HIST1H2AJ	CONTROL	1	1	0
three-cancer	ENSG00000276966	HIST1H4E	UCEC	1	0	1
three-cancer	ENSG00000277363	SRCIN1	OV	1	1	0
three-cancer	ENSG00000277775	HIST1H3F	CONTROL	1	1	0
three-cancer	ENSG00000277791	PSMB3	UCEC	1	0	1
three-cancer	ENSG00000278053	DDX52	OV	1	1	0
three-cancer	ENSG00000278272		CONTROL	1	1	0
three-cancer	ENSG00000278311	GGNBP2	CONTROL	1	0	1
three-cancer	ENSG00000278311	GGNBP2	OV	1	0	1
three-cancer	ENSG00000278705	HIST1H4B	CONTROL	1	0	1
three-cancer	ENSG00000278705	HIST1H4B	OV	1	0	1
lymphoma	ENSG00000068308	OTUD5	DLBCL	12	12	0	TRUE	TRUE
lymphoma	ENSG00000004897	CDC27	DLBCL	11	1	10	TRUE	TRUE
lymphoma	ENSG00000117020	AKT3	DLBCL	11	0	11		TRUE
lymphoma	ENSG00000129691	ASH2L	DLBCL	11	0	11	TRUE	TRUE
lymphoma	ENSG00000157540	DYRK1A	DLBCL	11	2	9	TRUE	TRUE
lymphoma	ENSG00000178971	CTC1	DLBCL	11	11	0	TRUE	TRUE
lymphoma	ENSG00000131100	ATP6V1E1	DLBCL	10	2	8	TRUE	TRUE
lymphoma	ENSG00000162889	MAPKAPK2	DLBCL	10	8	2		TRUE
lymphoma	ENSG00000162889	MAPKAPK2	PMBCL	10	10	0	TRUE	TRUE
lymphoma	ENSG00000043093	DCUN1D1	DLBCL	9	1	8
lymphoma	ENSG00000090686	USP48	DLBCL	9	0	9
lymphoma	ENSG00000101745	ANKRD12	DLBCL	9	0	9	TRUE	TRUE
lymphoma	ENSG00000110047	EHD1	PMBCL	9	9	0	TRUE	TRUE
lymphoma	ENSG00000110422	HIPK3	DLBCL	9	0	9	TRUE	TRUE
lymphoma	ENSG00000113810	SMC4	DLBCL	9	4	5	TRUE	TRUE
lymphoma	ENSG00000114127	XRN1	DLBCL	9	1	8	TRUE	TRUE
lymphoma	ENSG00000115419	GLS	DLBCL	9	1	8
lymphoma	ENSG00000127483	HP1BP3	DLBCL	9	3	6
lymphoma	ENSG00000129003	VPS13C	DLBCL	9	2	7	TRUE	TRUE
lymphoma	ENSG00000145715	RASA1	DLBCL	9	0	9	TRUE	TRUE
lymphoma	ENSG00000146463	ZMYM4	DLBCL	9	0	9	TRUE	TRUE
lymphoma	ENSG00000150977	RILPL2	PMBCL	9	9	0	TRUE	TRUE
lymphoma	ENSG00000152818	UTRN	PMBCL	9	0	9	TRUE	TRUE
lymphoma	ENSG00000066777	ARFGEF1	DLBCL	8	0	8	TRUE	TRUE
lymphoma	ENSG00000074201	CLNS1A	DLBCL	8	1	7	TRUE	TRUE
lymphoma	ENSG00000078369	GNB1	DLBCL	8	6	2	TRUE	TRUE
lymphoma	ENSG00000091490	SEL1L3	DLBCL	8	8	0	TRUE
lymphoma	ENSG00000094975	SUCO	DLBCL	8	1	7	TRUE
lymphoma	ENSG00000100345	MYH9	PMBCL	8	8	0	TRUE	TRUE
lymphoma	ENSG00000103769	RAB11A	DLBCL	8	0	8	TRUE	TRUE
lymphoma	ENSG00000108306	FBXL20	DLBCL	8	8	0	TRUE	TRUE
lymphoma	ENSG00000109971	HSPA8	PMBCL	8	0	8	TRUE	TRUE
lymphoma	ENSG00000110934	BIN2	DLBCL	8	6	2
lymphoma	ENSG00000115760	BIRC6	DLBCL	8	3	5	TRUE	TRUE
lymphoma	ENSG00000117523	PRRC2C	DLBCL	8	2	6	TRUE	TRUE
lymphoma	ENSG00000124942	AHNAK	DLBCL	8	1	7	TRUE	TRUE
lymphoma	ENSG00000131149	GSE1	DLBCL	8	4	4	TRUE	TRUE
lymphoma	ENSG00000132549	VPS13B	DLBCL	8	4	4
lymphoma	ENSG00000141519	CCDC40	DLBCL	8	8	0	TRUE	TRUE
lymphoma	ENSG00000143549	TPM3	DLBCL	8	3	5	TRUE	TRUE
lymphoma	ENSG00000147459	DOCK5	DLBCL	8	7	1	TRUE	TRUE
lymphoma	ENSG00000153064	BANK1	DLBCL	8	0	8	TRUE	TRUE
lymphoma	ENSG00000163872	YEATS2	DLBCL	8	2	6
lymphoma	ENSG00000165119	HNRNPK	DLBCL	8	2	6	TRUE	TRUE
lymphoma	ENSG00000168300	PCMTD1	DLBCL	8	0	8	TRUE	TRUE
lymphoma	ENSG00000171634	BPTF	DLBCL	8	1	7		TRUE
lymphoma	ENSG00000173230	GOLGB1	DLBCL	8	4	4	TRUE	TRUE
lymphoma	ENSG00000173473	SMARCC1	DLBCL	8	1	7	TRUE
lymphoma	ENSG00000173889	PHC3	DLBCL	8	0	8	TRUE	TRUE
lymphoma	ENSG00000177200	CHD9	DLBCL	8	0	8	TRUE	TRUE
lymphoma	ENSG00000180448	ARHGAP45	DLBCL	8	8	0	TRUE	TRUE
lymphoma	ENSG00000180448	ARHGAP45	PMBCL	8	8	0	TRUE	TRUE
lymphoma	ENSG00000197386	HTT	DLBCL	8	7	1
lymphoma	ENSG00000198162	MAN1A2	DLBCL	8	0	8
lymphoma	ENSG00000198408	OGA	DLBCL	8	4	4	TRUE	TRUE
lymphoma	ENSG00000232196	MTRNR2L4	DLBCL	8	8	0		TRUE
lymphoma	ENSG00000256222	MTRNR2L3	DLBCL	8	8	0	TRUE	TRUE
lymphoma	ENSG00000256618	MTRNR2L1	DLBCL	8	7	1	TRUE	TRUE
lymphoma	ENSG00000269028	MTRNR2L12	DLBCL	8	7	1	TRUE	TRUE
lymphoma	ENSG00000270188	MTRNR2L11	DLBCL	8	8	0	TRUE	TRUE
lymphoma	ENSG00000004534	RBM6	DLBCL	7	3	4		TRUE
lymphoma	ENSG00000010017	RANBP9	DLBCL	7	0	7
lymphoma	ENSG00000031003	FAM13B	DLBCL	7	0	7	TRUE
lymphoma	ENSG00000068831	RASGRP2	DLBCL	7	7	0	TRUE	TRUE
lymphoma	ENSG00000079277	MKNK1	PMBCL	7	7	0	TRUE
lymphoma	ENSG00000081189	MEF2C	PMBCL	7	0	7	TRUE	TRUE
lymphoma	ENSG00000092929	UNC13D	DLBCL	7	7	0	TRUE	TRUE
lymphoma	ENSG00000099783	HNRNPM	DLBCL	7	0	7
lymphoma	ENSG00000099817	POLR2E	PMBCL	7	7	0	TRUE	TRUE
lymphoma	ENSG00000100592	DAAM1	DLBCL	7	0	7
lymphoma	ENSG00000103876	FAH	DLBCL	7	7	0	TRUE	TRUE
lymphoma	ENSG00000103876	FAH	PMBCL	7	7	0	TRUE	TRUE
lymphoma	ENSG00000108219	TSPAN14	DLBCL	7	7	0	TRUE	TRUE
lymphoma	ENSG00000109171	SLAIN2	DLBCL	7	0	7		TRUE
lymphoma	ENSG00000111252	SH2B3	DLBCL	7	6	1
lymphoma	ENSG00000112851	ERBIN	DLBCL	7	0	7	TRUE	TRUE
lymphoma	ENSG00000115760	BIRC6	PMBCL	7	0	7	TRUE	TRUE
lymphoma	ENSG00000116580	GON4L	DLBCL	7	1	6
lymphoma	ENSG00000117602	RCAN3	DLBCL	7	0	7	TRUE
lymphoma	ENSG00000124172	ATP5F1E	PMBCL	7	0	7	TRUE
lymphoma	ENSG00000124942	AHNAK	PMBCL	7	0	7	TRUE	TRUE
lymphoma	ENSG00000125676	THOC2	DLBCL	7	1	6
lymphoma	ENSG00000131374	TBC1D5	DLBCL	7	2	5		TRUE
lymphoma	ENSG00000132383	RPA1	DLBCL	7	0	7	TRUE	TRUE
lymphoma	ENSG00000134851	TMEM165	DLBCL	7	0	7
lymphoma	ENSG00000135837	CEP350	DLBCL	7	0	7	TRUE	TRUE
lymphoma	ENSG00000141179	PCTP	DLBCL	7	7	0	TRUE
lymphoma	ENSG00000142002	DPP9	DLBCL	7	7	0	TRUE	TRUE
lymphoma	ENSG00000143797	MBOAT2	DLBCL	7	0	7
lymphoma	ENSG00000148180	GSN	PMBCL	7	7	0	TRUE	TRUE
lymphoma	ENSG00000151292	CSNK1G3	DLBCL	7	0	7	TRUE	TRUE
lymphoma	ENSG00000151414	NEK7	DLBCL	7	0	7	TRUE	TRUE
lymphoma	ENSG00000152127	MGAT5	DLBCL	7	7	0	TRUE	TRUE
lymphoma	ENSG00000155975	VPS37A	DLBCL	7	0	7
lymphoma	ENSG00000159256	MORC3	DLBCL	7	0	7	TRUE	TRUE
lymphoma	ENSG00000160551	TAOK1	DLBCL	7	0	7	TRUE	TRUE
lymphoma	ENSG00000162909	CAPN2	DLBCL	7	5	2	TRUE	TRUE
lymphoma	ENSG00000163960	UBXN7	DLBCL	7	0	7	TRUE
lymphoma	ENSG00000164190	NIPBL	DLBCL	7	1	6
lymphoma	ENSG00000164574	GALNT10	DLBCL	7	7	0		TRUE
lymphoma	ENSG00000167110	GOLGA2	DLBCL	7	7	0
lymphoma	ENSG00000169621	APLF	DLBCL	7	0	7
lymphoma	ENSG00000173064	HECTD4	DLBCL	7	7	0		TRUE
lymphoma	ENSG00000174485	DENND4A	DLBCL	7	0	7		TRUE
lymphoma	ENSG00000183283	DAZAP2	DLBCL	7	1	6
lymphoma	ENSG00000184743	ATL3	DLBCL	7	2	5		TRUE
lymphoma	ENSG00000184863	RBM33	DLBCL	7	0	7		TRUE
lymphoma	ENSG00000186001	LRCH3	DLBCL	7	0	7	TRUE	TRUE
lymphoma	ENSG00000186815	TPCN1	PMBCL	7	7	0	TRUE	TRUE
lymphoma	ENSG00000197321	SVIL	DLBCL	7	7	0		TRUE
lymphoma	ENSG00000198900	TOP1	DLBCL	7	2	5		TRUE
lymphoma	ENSG00000205339	IPO7	DLBCL	7	1	6	TRUE	TRUE
lymphoma	ENSG00000256618	MTRNR2L1	PMBCL	7	6	1	TRUE	TRUE
lymphoma	ENSG00000269028	MTRNR2L12	PMBCL	7	6	1	TRUE	TRUE
lymphoma	ENSG00000001461	NIPAL3	PMBCL	6	6	0	TRUE	TRUE
lymphoma	ENSG00000003402	CFLAR	DLBCL	6	6	0
lymphoma	ENSG00000003756	RBM5	DLBCL	6	4	2
lymphoma	ENSG00000006715	VPS41	PMBCL	6	6	0	TRUE
lymphoma	ENSG00000010671	BTK	DLBCL	6	2	4		TRUE
lymphoma	ENSG00000048649	RSF1	DLBCL	6	0	6
lymphoma	ENSG00000048740	CELF2	DLBCL	6	0	6
lymphoma	ENSG00000048828	FAM120A	DLBCL	6	1	5		TRUE
lymphoma	ENSG00000068831	RASGRP2	PMBCL	6	6	0	TRUE	TRUE
lymphoma	ENSG00000070182	SPTB	DLBCL	6	6	0		TRUE
lymphoma	ENSG00000070182	SPTB	PMBCL	6	6	0	TRUE	TRUE
lymphoma	ENSG00000070367	EXOC5	DLBCL	6	2	4
lymphoma	ENSG00000070614	NDST1	PMBCL	6	6	0	TRUE
lymphoma	ENSG00000073921	PICALM	DLBCL	6	1	5
lymphoma	ENSG00000076944	STXBP2	PMBCL	6	6	0	TRUE
lymphoma	ENSG00000077044	DGKD	DLBCL	6	4	2		TRUE
lymphoma	ENSG00000078140	UBE2K	DLBCL	6	1	5
lymphoma	ENSG00000078142	PIK3C3	DLBCL	6	0	6
lymphoma	ENSG00000079277	MKNK1	DLBCL	6	6	0
lymphoma	ENSG00000083223	TUT7	DLBCL	6	2	4
lymphoma	ENSG00000084112	SSH1	DLBCL	6	4	2		TRUE
lymphoma	ENSG00000085832	EPS15	DLBCL	6	1	5		TRUE
lymphoma	ENSG00000087086	FTL	DLBCL	6	4	2
lymphoma	ENSG00000090376	IRAK3	PMBCL	6	2	4	TRUE
lymphoma	ENSG00000092929	UNC13D	PMBCL	6	6	0	TRUE	TRUE
lymphoma	ENSG00000099337	KCNK6	DLBCL	6	6	0
lymphoma	ENSG00000100345	MYH9	DLBCL	6	6	0		TRUE
lymphoma	ENSG00000100485	SOS2	DLBCL	6	1	5
lymphoma	ENSG00000100994	PYGB	PMBCL	6	6	0	TRUE
lymphoma	ENSG00000101040	ZMYND8	DLBCL	6	0	6
lymphoma	ENSG00000101421	CHMP4B	DLBCL	6	3	3
lymphoma	ENSG00000102781	KATNAL1	DLBCL	6	6	0		TRUE
lymphoma	ENSG00000104903	LYL1	DLBCL	6	6	0		TRUE
lymphoma	ENSG00000104903	LYL1	PMBCL	6	6	0	TRUE	TRUE
lymphoma	ENSG00000105355	PLIN3	DLBCL	6	6	0		TRUE
lymphoma	ENSG00000107021	TBC1D13	DLBCL	6	6	0
lymphoma	ENSG00000108061	SHOC2	DLBCL	6	0	6		TRUE
lymphoma	ENSG00000108840	HDAC5	PMBCL	6	6	0	TRUE
lymphoma	ENSG00000109062	SLC9A3R1	DLBCL	6	6	0
lymphoma	ENSG00000109670	FBXW7	DLBCL	6	0	6		TRUE
lymphoma	ENSG00000110047	EHD1	DLBCL	6	6	0		TRUE
lymphoma	ENSG00000111348	ARHGDIB	DLBCL	6	1	5
lymphoma	ENSG00000111640	GAPDH	DLBCL	6	6	0		TRUE
lymphoma	ENSG00000112531	QKI	DLBCL	6	1	5
lymphoma	ENSG00000116489	CAPZA1	DLBCL	6	1	5
lymphoma	ENSG00000117523	PRRC2C	PMBCL	6	0	6	TRUE	TRUE
lymphoma	ENSG00000118680	MYL12B	DLBCL	6	0	6		TRUE
lymphoma	ENSG00000118900	UBN1	DLBCL	6	6	0		TRUE
lymphoma	ENSG00000119318	RAD23B	DLBCL	6	0	6		TRUE
lymphoma	ENSG00000119414	PPP6C	DLBCL	6	0	6		TRUE
lymphoma	ENSG00000119801	YPEL5	DLBCL	6	0	6		TRUE
lymphoma	ENSG00000120063	GNA13	DLBCL	6	6	0
lymphoma	ENSG00000120690	ELF1	DLBCL	6	1	5		TRUE
lymphoma	ENSG00000121892	PDS5A	DLBCL	6	1	5		TRUE
lymphoma	ENSG00000122545	SEPTIN7	DLBCL	6	0	6		TRUE
lymphoma	ENSG00000124795	DEK	DLBCL	6	0	6
lymphoma	ENSG00000125037	EMC3	DLBCL	6	1	5
lymphoma	ENSG00000127314	RAP1B	DLBCL	6	0	6
lymphoma	ENSG00000131171	SH3BGRL	DLBCL	6	0	6		TRUE
lymphoma	ENSG00000132383	RPA1	PMBCL	6	0	6	TRUE	TRUE
lymphoma	ENSG00000132535	DLG4	DLBCL	6	6	0		TRUE
lymphoma	ENSG00000132535	DLG4	PMBCL	6	6	0	TRUE	TRUE
lymphoma	ENSG00000134243	SORT1	PMBCL	6	6	0	TRUE	TRUE
lymphoma	ENSG00000135018	UBQLN1	DLBCL	6	0	6		TRUE
lymphoma	ENSG00000136279	DBNL	DLBCL	6	5	1		TRUE
lymphoma	ENSG00000136813	ECPAS	PMBCL	6	0	6	TRUE
lymphoma	ENSG00000136929	HEMGN	DLBCL	6	1	5
lymphoma	ENSG00000137076	TLN1	PMBCL	6	6	0	TRUE	TRUE
lymphoma	ENSG00000138071	ACTR2	DLBCL	6	1	5		TRUE
lymphoma	ENSG00000141519	CCDC40	PMBCL	6	6	0	TRUE	TRUE
lymphoma	ENSG00000143353	LYPLAL1	PMBCL	6	0	6	TRUE	TRUE
lymphoma	ENSG00000148180	GSN	DLBCL	6	6	0		TRUE
lymphoma	ENSG00000149781	FERMT3	PMBCL	6	6	0	TRUE
lymphoma	ENSG00000150995	ITPR1	DLBCL	6	6	0
lymphoma	ENSG00000151461	UPF2	DLBCL	6	1	5
lymphoma	ENSG00000152127	MGAT5	PMBCL	6	6	0	TRUE	TRUE
lymphoma	ENSG00000152484	USP12	DLBCL	6	0	6		TRUE
lymphoma	ENSG00000152818	UTRN	DLBCL	6	2	4		TRUE
lymphoma	ENSG00000153147	SMARCA5	DLBCL	6	0	6		TRUE
lymphoma	ENSG00000156508	EEF1A1	PMBCL	6	0	6	TRUE	TRUE
lymphoma	ENSG00000159069	FBXW5	PMBCL	6	6	0	TRUE	TRUE
lymphoma	ENSG00000159216	RUNX1	DLBCL	6	0	6
lymphoma	ENSG00000160789	LMNA	PMBCL	6	6	0	TRUE
lymphoma	ENSG00000163359	COL6A3	PMBCL	6	6	0	TRUE	TRUE
lymphoma	ENSG00000163932	PRKCD	DLBCL	6	6	0		TRUE
lymphoma	ENSG00000163932	PRKCD	PMBCL	6	6	0	TRUE	TRUE
lymphoma	ENSG00000164236	ANKRD33B	PMBCL	6	6	0	TRUE
lymphoma	ENSG00000164574	GALNT10	PMBCL	6	6	0	TRUE	TRUE
lymphoma	ENSG00000164924	YWHAZ	DLBCL	6	0	6
lymphoma	ENSG00000166128	RAB8B	DLBCL	6	0	6		TRUE
lymphoma	ENSG00000166501	PRKCB	DLBCL	6	6	0		TRUE
lymphoma	ENSG00000166501	PRKCB	PMBCL	6	6	0	TRUE	TRUE
lymphoma	ENSG00000166848	TERF2IP	DLBCL	6	5	1
lymphoma	ENSG00000169375	SIN3A	DLBCL	6	0	6
lymphoma	ENSG00000170027	YWHAG	DLBCL	6	3	3		TRUE
lymphoma	ENSG00000170027	YWHAG	PMBCL	6	0	6	TRUE	TRUE
lymphoma	ENSG00000170759	KIF5B	DLBCL	6	3	3
lymphoma	ENSG00000175582	RAB6A	DLBCL	6	0	6
lymphoma	ENSG00000175931	UBE2O	PMBCL	6	6	0	TRUE
lymphoma	ENSG00000178691	SUZ12	DLBCL	6	2	4		TRUE
lymphoma	ENSG00000178971	CTC1	PMBCL	6	6	0	TRUE	TRUE
lymphoma	ENSG00000181555	SETD2	DLBCL	6	0	6		TRUE
lymphoma	ENSG00000182179	UBA7	DLBCL	6	6	0		TRUE
lymphoma	ENSG00000182934	SRPRA	DLBCL	6	6	0		TRUE
lymphoma	ENSG00000183597	TANGO2	PMBCL	6	6	0	TRUE	TRUE
lymphoma	ENSG00000184887	BTBD6	PMBCL	6	6	0	TRUE
lymphoma	ENSG00000186716	BCR	DLBCL	6	6	0		TRUE
lymphoma	ENSG00000187514	PTMA	DLBCL	6	0	6		TRUE
lymphoma	ENSG00000187514	PTMA	PMBCL	6	0	6	TRUE	TRUE
lymphoma	ENSG00000196182	STK40	DLBCL	6	6	0		TRUE
lymphoma	ENSG00000196182	STK40	PMBCL	6	6	0	TRUE	TRUE
lymphoma	ENSG00000196187	TMEM63A	DLBCL	6	6	0		TRUE
lymphoma	ENSG00000196924	FLNA	PMBCL	6	6	0	TRUE	TRUE
lymphoma	ENSG00000197226	TBC1D9B	DLBCL	6	6	0		TRUE
lymphoma	ENSG00000197226	TBC1D9B	PMBCL	6	6	0	TRUE	TRUE
lymphoma	ENSG00000197879	MYO1C	PMBCL	6	6	0	TRUE
lymphoma	ENSG00000198668	CALM1	DLBCL	6	0	6		TRUE
lymphoma	ENSG00000203485	INF2	PMBCL	6	6	0	TRUE	TRUE
lymphoma	ENSG00000205339	IPO7	PMBCL	6	0	6	TRUE	TRUE
lymphoma	ENSG00000216937	CCDC7	DLBCL	6	0	6		TRUE
lymphoma	ENSG00000232196	MTRNR2L4	PMBCL	6	6	0	TRUE	TRUE
lymphoma	ENSG00000244754	N4BP2L2	DLBCL	6	0	6		TRUE
lymphoma	ENSG00000255302	EID1	DLBCL	6	1	5
lymphoma	ENSG00000256222	MTRNR2L3	PMBCL	6	6	0	TRUE	TRUE
lymphoma	ENSG00000256892	MTRNR2L7	DLBCL	6	6	0		TRUE
lymphoma	ENSG00000270188	MTRNR2L11	PMBCL	6	6	0	TRUE	TRUE
lymphoma	ENSG00000271503	CCL5	DLBCL	6	0	6
lymphoma	ENSG00000274290	HIST1H2BE	DLBCL	6	6	0
lymphoma	ENSG00000277075	HIST1H2AE	DLBCL	6	3	3
lymphoma	ENSG00000001461	NIPAL3	DLBCL	5	5	0		TRUE
lymphoma	ENSG00000004534	RBM6	PMBCL	5	0	5	TRUE	TRUE
lymphoma	ENSG00000005020	SKAP2	DLBCL	5	0	5
lymphoma	ENSG00000005238	FAM214B	DLBCL	5	5	0
lymphoma	ENSG00000005483	KMT2E	DLBCL	5	1	4
lymphoma	ENSG00000009307	CSDE1	DLBCL	5	1	4
lymphoma	ENSG00000010671	BTK	PMBCL	5	1	4	TRUE	TRUE
lymphoma	ENSG00000014216	CAPN1	PMBCL	5	5	0	TRUE
lymphoma	ENSG00000023902	PLEKHO1	PMBCL	5	5	0	TRUE
lymphoma	ENSG00000029534	ANK1	DLBCL	5	5	0		TRUE
lymphoma	ENSG00000029534	ANK1	PMBCL	5	5	0	TRUE	TRUE
lymphoma	ENSG00000034713	GABARAPL2	DLBCL	5	0	5
lymphoma	ENSG00000057608	GDI2	PMBCL	5	0	5	TRUE
lymphoma	ENSG00000058272	PPP1R12A	DLBCL	5	2	3
lymphoma	ENSG00000058272	PPP1R12A	PMBCL	5	1	4	TRUE
lymphoma	ENSG00000063046	EIF4B	DLBCL	5	0	5
lymphoma	ENSG00000064607	SUGP2	DLBCL	5	5	0
lymphoma	ENSG00000067057	PFKP	DLBCL	5	5	0		TRUE
lymphoma	ENSG00000067057	PFKP	PMBCL	5	5	0	TRUE	TRUE
lymphoma	ENSG00000067167	TRAM1	DLBCL	5	0	5
lymphoma	ENSG00000067900	ROCK1	DLBCL	5	1	4		TRUE
lymphoma	ENSG00000068903	SIRT2	DLBCL	5	5	0		TRUE
lymphoma	ENSG00000071859	FAM50A	DLBCL	5	5	0
lymphoma	ENSG00000072501	SMC1A	DLBCL	5	2	3
lymphoma	ENSG00000073921	PICALM	PMBCL	5	0	5	TRUE
lymphoma	ENSG00000074370	ATP2A3	PMBCL	5	5	0	TRUE
lymphoma	ENSG00000075785	RAB7A	PMBCL	5	1	4	TRUE
lymphoma	ENSG00000077044	DGKD	PMBCL	5	5	0	TRUE	TRUE
lymphoma	ENSG00000080824	HSP90AA1	PMBCL	5	0	5	TRUE
lymphoma	ENSG00000082212	ME2	DLBCL	5	1	4
lymphoma	ENSG00000082701	GSK3B	DLBCL	5	0	5
lymphoma	ENSG00000083168	KAT6A	DLBCL	5	4	1
lymphoma	ENSG00000085224	ATRX	DLBCL	5	0	5
lymphoma	ENSG00000088888	MAVS	PMBCL	5	5	0	TRUE
lymphoma	ENSG00000089009	RPL6	PMBCL	5	0	5	TRUE
lymphoma	ENSG00000089597	GANAB	DLBCL	5	5	0
lymphoma	ENSG00000090020	SLC9A1	PMBCL	5	5	0	TRUE
lymphoma	ENSG00000090372	STRN4	DLBCL	5	4	1		TRUE
lymphoma	ENSG00000090372	STRN4	PMBCL	5	5	0	TRUE	TRUE
lymphoma	ENSG00000090376	IRAK3	DLBCL	5	1	4
lymphoma	ENSG00000090975	PITPNM2	PMBCL	5	5	0	TRUE
lymphoma	ENSG00000096968	JAK2	DLBCL	5	1	4
lymphoma	ENSG00000099785	MARCH2	PMBCL	5	5	0	TRUE
lymphoma	ENSG00000100316	RPL3	DLBCL	5	1	4
lymphoma	ENSG00000100568	VTI1B	DLBCL	5	2	3
lymphoma	ENSG00000100941	PNN	DLBCL	5	1	4
lymphoma	ENSG00000101608	MYL12A	DLBCL	5	0	5
lymphoma	ENSG00000102178	UBL4A	PMBCL	5	5	0	TRUE
lymphoma	ENSG00000102753	KPNA3	DLBCL	5	1	4
lymphoma	ENSG00000103175	WFDC1	PMBCL	5	5	0	TRUE
lymphoma	ENSG00000103495	MAZ	DLBCL	5	5	0
lymphoma	ENSG00000104133	SPG11	DLBCL	5	2	3
lymphoma	ENSG00000104517	UBR5	DLBCL	5	1	4
lymphoma	ENSG00000104687	GSR	DLBCL	5	3	2
lymphoma	ENSG00000104765	BNIP3L	DLBCL	5	1	4
lymphoma	ENSG00000105220	GPI	DLBCL	5	5	0
lymphoma	ENSG00000105339	DENND3	DLBCL	5	5	0		TRUE
lymphoma	ENSG00000105339	DENND3	PMBCL	5	5	0	TRUE	TRUE
lymphoma	ENSG00000105355	PLIN3	PMBCL	5	5	0	TRUE	TRUE
lymphoma	ENSG00000105426	PTPRS	PMBCL	5	5	0	TRUE
lymphoma	ENSG00000106665	CLIP2	PMBCL	5	5	0	TRUE
lymphoma	ENSG00000107521	HPS1	DLBCL	5	5	0
lymphoma	ENSG00000107669	ATE1	DLBCL	5	1	4
lymphoma	ENSG00000108848	LUC7L3	DLBCL	5	3	2
lymphoma	ENSG00000109332	UBE2D3	DLBCL	5	1	4
lymphoma	ENSG00000110080	ST3GAL4	PMBCL	5	5	0	TRUE
lymphoma	ENSG00000110422	HIPK3	PMBCL	5	0	5	TRUE	TRUE
lymphoma	ENSG00000110514	MADD	PMBCL	5	5	0	TRUE
lymphoma	ENSG00000111252	SH2B3	PMBCL	5	5	0	TRUE
lymphoma	ENSG00000111640	GAPDH	PMBCL	5	5	0	TRUE	TRUE
lymphoma	ENSG00000111669	TPI1	DLBCL	5	2	3
lymphoma	ENSG00000112851	ERBIN	PMBCL	5	0	5	TRUE	TRUE
lymphoma	ENSG00000114062	UBE3A	DLBCL	5	0	5
lymphoma	ENSG00000114316	USP4	DLBCL	5	2	3
lymphoma	ENSG00000114626	ABTB1	DLBCL	5	5	0
lymphoma	ENSG00000115091	ACTR3	PMBCL	5	0	5	TRUE	TRUE
lymphoma	ENSG00000115464	USP34	PMBCL	5	0	5	TRUE	TRUE
lymphoma	ENSG00000115966	ATF2	DLBCL	5	1	4
lymphoma	ENSG00000116199	FAM20B	DLBCL	5	5	0		TRUE
lymphoma	ENSG00000116199	FAM20B	PMBCL	5	5	0	TRUE	TRUE
lymphoma	ENSG00000116350	SRSF4	PMBCL	5	0	5	TRUE	TRUE
lymphoma	ENSG00000116668	SWT1	DLBCL	5	0	5
lymphoma	ENSG00000118680	MYL12B	PMBCL	5	0	5	TRUE	TRUE
lymphoma	ENSG00000118900	UBN1	PMBCL	5	5	0	TRUE	TRUE
lymphoma	ENSG00000119801	YPEL5	PMBCL	5	0	5	TRUE	TRUE
lymphoma	ENSG00000120727	PAIP2	PMBCL	5	0	5	TRUE
lymphoma	ENSG00000120742	SERP1	DLBCL	5	1	4
lymphoma	ENSG00000120903	CHRNA2	PMBCL	5	5	0	TRUE
lymphoma	ENSG00000121989	ACVR2A	DLBCL	5	0	5
lymphoma	ENSG00000122406	RPL5	DLBCL	5	1	4		TRUE
lymphoma	ENSG00000122406	RPL5	PMBCL	5	0	5	TRUE	TRUE
lymphoma	ENSG00000122643	NT5C3A	DLBCL	5	0	5
lymphoma	ENSG00000123908	AGO2	DLBCL	5	5	0		TRUE
lymphoma	ENSG00000123908	AGO2	PMBCL	5	5	0	TRUE	TRUE
lymphoma	ENSG00000125875	TBC1D20	PMBCL	5	5	0	TRUE
lymphoma	ENSG00000127481	UBR4	DLBCL	5	5	0		TRUE
lymphoma	ENSG00000127481	UBR4	PMBCL	5	5	0	TRUE	TRUE
lymphoma	ENSG00000127603	MACF1	DLBCL	5	5	0
lymphoma	ENSG00000128731	HERC2	DLBCL	5	5	0
lymphoma	ENSG00000129003	VPS13C	PMBCL	5	0	5	TRUE	TRUE
lymphoma	ENSG00000129355	CDKN2D	PMBCL	5	5	0	TRUE
lymphoma	ENSG00000129657	SEC14L1	PMBCL	5	5	0	TRUE
lymphoma	ENSG00000131051	RBM39	PMBCL	5	0	5	TRUE
lymphoma	ENSG00000134030	CTIF	DLBCL	5	5	0
lymphoma	ENSG00000134243	SORT1	DLBCL	5	5	0		TRUE
lymphoma	ENSG00000135018	UBQLN1	PMBCL	5	0	5	TRUE	TRUE
lymphoma	ENSG00000135049	AGTPBP1	PMBCL	5	1	4	TRUE
lymphoma	ENSG00000135387	CAPRIN1	DLBCL	5	1	4
lymphoma	ENSG00000135486	HNRNPA1	PMBCL	5	0	5	TRUE
lymphoma	ENSG00000135709	KIAA0513	PMBCL	5	5	0	TRUE
lymphoma	ENSG00000136279	DBNL	PMBCL	5	5	0	TRUE	TRUE
lymphoma	ENSG00000136813	ECPAS	DLBCL	5	0	5
lymphoma	ENSG00000136888	ATP6V1G1	DLBCL	5	4	1
lymphoma	ENSG00000136938	ANP32B	DLBCL	5	0	5
lymphoma	ENSG00000137076	TLN1	DLBCL	5	4	1		TRUE
lymphoma	ENSG00000137486	ARRB1	DLBCL	5	5	0
lymphoma	ENSG00000137601	NEK1	DLBCL	5	0	5
lymphoma	ENSG00000138071	ACTR2	PMBCL	5	0	5	TRUE	TRUE
lymphoma	ENSG00000138756	BMP2K	PMBCL	5	1	4	TRUE
lymphoma	ENSG00000138767	CNOT6L	PMBCL	5	0	5	TRUE
lymphoma	ENSG00000140443	IGF1R	DLBCL	5	5	0		TRUE
lymphoma	ENSG00000140443	IGF1R	PMBCL	5	5	0	TRUE	TRUE
lymphoma	ENSG00000140479	PCSK6	PMBCL	5	5	0	TRUE
lymphoma	ENSG00000141027	NCOR1	DLBCL	5	3	2
lymphoma	ENSG00000141298	SSH2	DLBCL	5	3	2
lymphoma	ENSG00000142002	DPP9	PMBCL	5	5	0	TRUE	TRUE
lymphoma	ENSG00000143353	LYPLAL1	DLBCL	5	0	5		TRUE
lymphoma	ENSG00000143418	CERS2	PMBCL	5	5	0	TRUE
lymphoma	ENSG00000144468	RHBDD1	DLBCL	5	0	5
lymphoma	ENSG00000145425	RPS3A	PMBCL	5	0	5	TRUE
lymphoma	ENSG00000146247	PHIP	DLBCL	5	2	3
lymphoma	ENSG00000147065	MSN	DLBCL	5	0	5
lymphoma	ENSG00000150681	RGS18	DLBCL	5	0	5
lymphoma	ENSG00000150681	RGS18	PMBCL	5	0	5	TRUE
lymphoma	ENSG00000150977	RILPL2	DLBCL	5	5	0		TRUE
lymphoma	ENSG00000151023	ENKUR	DLBCL	5	0	5
lymphoma	ENSG00000152484	USP12	PMBCL	5	0	5	TRUE	TRUE
lymphoma	ENSG00000155313	USP25	DLBCL	5	0	5
lymphoma	ENSG00000156265	MAP3K7CL	DLBCL	5	0	5
lymphoma	ENSG00000160013	PTGIR	PMBCL	5	5	0	TRUE
lymphoma	ENSG00000160410	SHKBP1	PMBCL	5	5	0	TRUE
lymphoma	ENSG00000160991	ORAI2	DLBCL	5	5	0		TRUE
lymphoma	ENSG00000160991	ORAI2	PMBCL	5	5	0	TRUE	TRUE
lymphoma	ENSG00000161013	MGAT4B	PMBCL	5	5	0	TRUE
lymphoma	ENSG00000161813	LARP4	DLBCL	5	0	5
lymphoma	ENSG00000162368	CMPK1	DLBCL	5	0	5
lymphoma	ENSG00000162909	CAPN2	PMBCL	5	4	1	TRUE	TRUE
lymphoma	ENSG00000163320	CGGBP1	DLBCL	5	0	5
lymphoma	ENSG00000163320	CGGBP1	PMBCL	5	0	5	TRUE
lymphoma	ENSG00000163359	COL6A3	DLBCL	5	5	0		TRUE
lymphoma	ENSG00000164096	C4orf3	DLBCL	5	0	5
lymphoma	ENSG00000164181	ELOVL7	DLBCL	5	0	5
lymphoma	ENSG00000164190	NIPBL	PMBCL	5	0	5	TRUE
lymphoma	ENSG00000164548	TRA2A	DLBCL	5	5	0
lymphoma	ENSG00000165119	HNRNPK	PMBCL	5	0	5	TRUE	TRUE
lymphoma	ENSG00000165525	NEMF	DLBCL	5	0	5
lymphoma	ENSG00000165801	ARHGEF40	PMBCL	5	5	0	TRUE
lymphoma	ENSG00000166923	GREM1	DLBCL	5	5	0
lymphoma	ENSG00000168610	STAT3	PMBCL	5	5	0	TRUE
lymphoma	ENSG00000168769	TET2	DLBCL	5	2	3
lymphoma	ENSG00000169554	ZEB2	DLBCL	5	1	4
lymphoma	ENSG00000169764	UGP2	DLBCL	5	1	4
lymphoma	ENSG00000170315	UBB	DLBCL	5	4	1
lymphoma	ENSG00000170525	PFKFB3	DLBCL	5	5	0
lymphoma	ENSG00000170873	MTSS1	DLBCL	5	3	2
lymphoma	ENSG00000171148	TADA3	DLBCL	5	5	0
lymphoma	ENSG00000171159	C9orf16	PMBCL	5	5	0	TRUE
lymphoma	ENSG00000171681	ATF7IP	DLBCL	5	0	5		TRUE
lymphoma	ENSG00000171681	ATF7IP	PMBCL	5	0	5	TRUE	TRUE
lymphoma	ENSG00000172578	KLHL6	DLBCL	5	5	0		TRUE
lymphoma	ENSG00000172578	KLHL6	PMBCL	5	5	0	TRUE	TRUE
lymphoma	ENSG00000172795	DCP2	DLBCL	5	0	5
lymphoma	ENSG00000173064	HECTD4	PMBCL	5	5	0	TRUE	TRUE
lymphoma	ENSG00000173575	CHD2	DLBCL	5	2	3
lymphoma	ENSG00000173757	STAT5B	PMBCL	5	5	0	TRUE
lymphoma	ENSG00000175115	PACS1	DLBCL	5	5	0
lymphoma	ENSG00000175137	SH3BP5L	DLBCL	5	5	0
lymphoma	ENSG00000175155	YPEL2	DLBCL	5	0	5
lymphoma	ENSG00000175216	CKAP5	PMBCL	5	0	5	TRUE
lymphoma	ENSG00000177200	CHD9	PMBCL	5	0	5	TRUE	TRUE
lymphoma	ENSG00000177731	FLII	PMBCL	5	5	0	TRUE
lymphoma	ENSG00000178607	ERN1	DLBCL	5	5	0		TRUE
lymphoma	ENSG00000178607	ERN1	PMBCL	5	5	0	TRUE	TRUE
lymphoma	ENSG00000178691	SUZ12	PMBCL	5	2	3	TRUE	TRUE
lymphoma	ENSG00000179010	MRFAP1	DLBCL	5	0	5
lymphoma	ENSG00000179364	PACS2	DLBCL	5	5	0		TRUE
lymphoma	ENSG00000179364	PACS2	PMBCL	5	5	0	TRUE	TRUE
lymphoma	ENSG00000180370	PAK2	DLBCL	5	1	4
lymphoma	ENSG00000180628	PCGF5	DLBCL	5	0	5
lymphoma	ENSG00000184863	RBM33	PMBCL	5	0	5	TRUE	TRUE
lymphoma	ENSG00000185340	GAS2L1	PMBCL	5	5	0	TRUE
lymphoma	ENSG00000185624	P4HB	DLBCL	5	5	0
lymphoma	ENSG00000186716	BCR	PMBCL	5	5	0	TRUE	TRUE
lymphoma	ENSG00000186815	TPCN1	DLBCL	5	5	0		TRUE
lymphoma	ENSG00000187109	NAP1L1	PMBCL	5	1	4	TRUE
lymphoma	ENSG00000187537	POTEG	DLBCL	5	5	0		TRUE
lymphoma	ENSG00000187537	POTEG	PMBCL	5	5	0	TRUE	TRUE
lymphoma	ENSG00000187699	C2orf88	DLBCL	5	0	5
lymphoma	ENSG00000196531	NACA	PMBCL	5	0	5	TRUE
lymphoma	ENSG00000196914	ARHGEF12	DLBCL	5	3	2
lymphoma	ENSG00000196923	PDLIM7	PMBCL	5	5	0	TRUE
lymphoma	ENSG00000196924	FLNA	DLBCL	5	4	1		TRUE
lymphoma	ENSG00000197122	SRC	PMBCL	5	5	0	TRUE
lymphoma	ENSG00000197969	VPS13A	DLBCL	5	0	5
lymphoma	ENSG00000198034	RPS4X	DLBCL	5	1	4
lymphoma	ENSG00000198162	MAN1A2	PMBCL	5	0	5	TRUE
lymphoma	ENSG00000198873	GRK5	PMBCL	5	5	0	TRUE
lymphoma	ENSG00000198911	SREBF2	DLBCL	5	5	0		TRUE
lymphoma	ENSG00000198911	SREBF2	PMBCL	5	5	0	TRUE	TRUE
lymphoma	ENSG00000203710	CR1	PMBCL	5	5	0	TRUE
lymphoma	ENSG00000204642	HLA-F	DLBCL	5	5	0
lymphoma	ENSG00000206560	ANKRD28	DLBCL	5	0	5
lymphoma	ENSG00000228474	OST4	DLBCL	5	0	5
lymphoma	ENSG00000243317	STMP1	DLBCL	5	0	5
lymphoma	ENSG00000244754	N4BP2L2	PMBCL	5	0	5	TRUE	TRUE
lymphoma	ENSG00000249860	MTRNR2L5	PMBCL	5	5	0	TRUE
lymphoma	ENSG00000254999	BRK1	DLBCL	5	0	5
lymphoma	ENSG00000256045	MTRNR2L10	DLBCL	5	5	0
lymphoma	ENSG00000256892	MTRNR2L7	PMBCL	5	5	0	TRUE	TRUE
lymphoma	ENSG00000003402	CFLAR	PMBCL	4	4	0
lymphoma	ENSG00000004487	KDM1A	DLBCL	4	0	4
lymphoma	ENSG00000005020	SKAP2	PMBCL	4	0	4	TRUE
lymphoma	ENSG00000005483	KMT2E	PMBCL	4	0	4	TRUE
lymphoma	ENSG00000006638	TBXA2R	PMBCL	4	4	0	TRUE
lymphoma	ENSG00000006831	ADIPOR2	PMBCL	4	4	0	TRUE
lymphoma	ENSG00000008294	SPAG9	DLBCL	4	4	0
lymphoma	ENSG00000009307	CSDE1	PMBCL	4	0	4	TRUE
lymphoma	ENSG00000010404	IDS	PMBCL	4	4	0	TRUE
lymphoma	ENSG00000011105	TSPAN9	PMBCL	4	4	0	TRUE
lymphoma	ENSG00000012822	CALCOCO1	DLBCL	4	4	0
lymphoma	ENSG00000012822	CALCOCO1	PMBCL	4	4	0
lymphoma	ENSG00000014216	CAPN1	DLBCL	4	4	0
lymphoma	ENSG00000026508	CD44	DLBCL	4	0	4
lymphoma	ENSG00000033800	PIAS1	DLBCL	4	1	3
lymphoma	ENSG00000033867	SLC4A7	DLBCL	4	4	0
lymphoma	ENSG00000034152	MAP2K3	PMBCL	4	4	0	TRUE
lymphoma	ENSG00000034510	TMSB10	PMBCL	4	0	4	TRUE
lymphoma	ENSG00000041353	RAB27B	DLBCL	4	0	4
lymphoma	ENSG00000048052	HDAC9	DLBCL	4	0	4
lymphoma	ENSG00000048649	RSF1	PMBCL	4	0	4	TRUE
lymphoma	ENSG00000048828	FAM120A	PMBCL	4	0	4	TRUE	TRUE
lymphoma	ENSG00000048991	R3HDM1	DLBCL	4	0	4
lymphoma	ENSG00000048991	R3HDM1	PMBCL	4	0	4	TRUE
lymphoma	ENSG00000049245	VAMP3	DLBCL	4	0	4
lymphoma	ENSG00000049618	ARID1B	DLBCL	4	4	0
lymphoma	ENSG00000053371	AKR7A2	DLBCL	4	4	0
lymphoma	ENSG00000057608	GDI2	DLBCL	4	1	3
lymphoma	ENSG00000060339	CCAR1	DLBCL	4	0	4
lymphoma	ENSG00000062194	GPBP1	DLBCL	4	0	4
lymphoma	ENSG00000064201	TSPAN32	PMBCL	4	4	0	TRUE
lymphoma	ENSG00000065978	YBX1	DLBCL	4	2	2
lymphoma	ENSG00000067900	ROCK1	PMBCL	4	0	4	TRUE	TRUE
lymphoma	ENSG00000068308	OTUD5	PMBCL	4	4	0	TRUE	TRUE
lymphoma	ENSG00000068323	TFE3	PMBCL	4	4	0	TRUE
lymphoma	ENSG00000068400	GRIPAP1	DLBCL	4	4	0
lymphoma	ENSG00000068796	KIF2A	DLBCL	4	0	4
lymphoma	ENSG00000068903	SIRT2	PMBCL	4	4	0	TRUE	TRUE
lymphoma	ENSG00000069956	MAPK6	DLBCL	4	4	0
lymphoma	ENSG00000069966	GNB5	PMBCL	4	4	0	TRUE
lymphoma	ENSG00000070413	DGCR2	DLBCL	4	4	0
lymphoma	ENSG00000070413	DGCR2	PMBCL	4	4	0	TRUE
lymphoma	ENSG00000070756	PABPC1	DLBCL	4	1	3
lymphoma	ENSG00000070831	CDC42	DLBCL	4	0	4
lymphoma	ENSG00000071205	ARHGAP10	DLBCL	4	0	4
lymphoma	ENSG00000072110	ACTN1	PMBCL	4	4	0
lymphoma	ENSG00000072501	SMC1A	PMBCL	4	0	4	TRUE
lymphoma	ENSG00000072786	STK10	DLBCL	4	2	2
lymphoma	ENSG00000074755	ZZEF1	PMBCL	4	4	0	TRUE
lymphoma	ENSG00000075292	ZNF638	DLBCL	4	2	2
lymphoma	ENSG00000075785	RAB7A	DLBCL	4	1	3
lymphoma	ENSG00000077454	LRCH4	DLBCL	4	4	0
lymphoma	ENSG00000077454	LRCH4	PMBCL	4	4	0	TRUE
lymphoma	ENSG00000077549	CAPZB	PMBCL	4	4	0
lymphoma	ENSG00000077984	CST7	DLBCL	4	4	0
lymphoma	ENSG00000077984	CST7	PMBCL	4	4	0	TRUE
lymphoma	ENSG00000078018	MAP2	DLBCL	4	4	0
lymphoma	ENSG00000080503	SMARCA2	DLBCL	4	2	2
lymphoma	ENSG00000080824	HSP90AA1	DLBCL	4	1	3
lymphoma	ENSG00000081154	PCNP	DLBCL	4	0	4
lymphoma	ENSG00000082898	XPO1	DLBCL	4	0	4
lymphoma	ENSG00000083444	PLOD1	PMBCL	4	4	0	TRUE
lymphoma	ENSG00000084112	SSH1	PMBCL	4	4	0	TRUE	TRUE
lymphoma	ENSG00000085224	ATRX	PMBCL	4	0	4	TRUE
lymphoma	ENSG00000085832	EPS15	PMBCL	4	0	4	TRUE	TRUE
lymphoma	ENSG00000087095	NLK	DLBCL	4	0	4
lymphoma	ENSG00000087152	ATXN7L3	DLBCL	4	4	0
lymphoma	ENSG00000087152	ATXN7L3	PMBCL	4	4	0	TRUE
lymphoma	ENSG00000087206	UIMC1	DLBCL	4	0	4
lymphoma	ENSG00000088726	TMEM40	DLBCL	4	3	1
lymphoma	ENSG00000089351	GRAMD1A	PMBCL	4	4	0	TRUE
lymphoma	ENSG00000090020	SLC9A1	DLBCL	4	4	0
lymphoma	ENSG00000090060	PAPOLA	PMBCL	4	0	4	TRUE
lymphoma	ENSG00000092108	SCFD1	DLBCL	4	0	4
lymphoma	ENSG00000092199	HNRNPC	DLBCL	4	2	2
lymphoma	ENSG00000092439	TRPM7	DLBCL	4	0	4
lymphoma	ENSG00000093167	LRRFIP2	DLBCL	4	0	4
lymphoma	ENSG00000094631	HDAC6	DLBCL	4	4	0
lymphoma	ENSG00000095787	WAC	DLBCL	4	1	3
lymphoma	ENSG00000095787	WAC	PMBCL	4	1	3
lymphoma	ENSG00000096060	FKBP5	DLBCL	4	4	0
lymphoma	ENSG00000096746	HNRNPH3	DLBCL	4	0	4
lymphoma	ENSG00000097021	ACOT7	DLBCL	4	4	0
lymphoma	ENSG00000099785	MARCH2	DLBCL	4	4	0
lymphoma	ENSG00000099817	POLR2E	DLBCL	4	4	0		TRUE
lymphoma	ENSG00000100030	MAPK1	DLBCL	4	3	1
lymphoma	ENSG00000100316	RPL3	PMBCL	4	0	4	TRUE
lymphoma	ENSG00000100387	RBX1	DLBCL	4	0	4
lymphoma	ENSG00000100503	NIN	DLBCL	4	4	0
lymphoma	ENSG00000100697	DICER1	DLBCL	4	3	1
lymphoma	ENSG00000100815	TRIP11	PMBCL	4	1	3
lymphoma	ENSG00000100852	ARHGAP5	DLBCL	4	0	4
lymphoma	ENSG00000100994	PYGB	DLBCL	4	4	0
lymphoma	ENSG00000101082	SLA2	PMBCL	4	4	0	TRUE
lymphoma	ENSG00000101347	SAMHD1	DLBCL	4	1	3
lymphoma	ENSG00000101347	SAMHD1	PMBCL	4	0	4	TRUE
lymphoma	ENSG00000101367	MAPRE1	DLBCL	4	2	2
lymphoma	ENSG00000101782	RIOK3	DLBCL	4	0	4
lymphoma	ENSG00000101782	RIOK3	PMBCL	4	0	4	TRUE
lymphoma	ENSG00000102316	MAGED2	DLBCL	4	4	0
lymphoma	ENSG00000102572	STK24	PMBCL	4	4	0
lymphoma	ENSG00000102580	DNAJC3	DLBCL	4	0	4
lymphoma	ENSG00000102781	KATNAL1	PMBCL	4	4	0	TRUE	TRUE
lymphoma	ENSG00000102804	TSC22D1	DLBCL	4	0	4
lymphoma	ENSG00000103657	HERC1	DLBCL	4	2	2
lymphoma	ENSG00000103657	HERC1	PMBCL	4	3	1	TRUE
lymphoma	ENSG00000104324	CPQ	DLBCL	4	4	0
lymphoma	ENSG00000104517	UBR5	PMBCL	4	0	4	TRUE
lymphoma	ENSG00000104894	CD37	DLBCL	4	1	3
lymphoma	ENSG00000105058	FAM32A	PMBCL	4	0	4	TRUE
lymphoma	ENSG00000105063	PPP6R1	DLBCL	4	4	0
lymphoma	ENSG00000105063	PPP6R1	PMBCL	4	4	0	TRUE
lymphoma	ENSG00000105443	CYTH2	DLBCL	4	4	0
lymphoma	ENSG00000105701	FKBP8	PMBCL	4	4	0	TRUE
lymphoma	ENSG00000105851	PIK3CG	DLBCL	4	2	2
lymphoma	ENSG00000106012	IQCE	DLBCL	4	4	0
lymphoma	ENSG00000106089	STX1A	PMBCL	4	4	0
lymphoma	ENSG00000106868	SUSD1	DLBCL	4	0	4
lymphoma	ENSG00000108061	SHOC2	PMBCL	4	0	4	TRUE	TRUE
lymphoma	ENSG00000108405	P2RX1	PMBCL	4	4	0	TRUE
lymphoma	ENSG00000108509	CAMTA2	PMBCL	4	4	0	TRUE
lymphoma	ENSG00000108622	ICAM2	DLBCL	4	4	0
lymphoma	ENSG00000108654	DDX5	PMBCL	4	0	4	TRUE
lymphoma	ENSG00000108839	ALOX12	PMBCL	4	4	0	TRUE
lymphoma	ENSG00000108861	DUSP3	PMBCL	4	4	0	TRUE
lymphoma	ENSG00000108946	PRKAR1A	PMBCL	4	0	4	TRUE
lymphoma	ENSG00000109066	TMEM104	PMBCL	4	4	0	TRUE
lymphoma	ENSG00000109332	UBE2D3	PMBCL	4	1	3	TRUE
lymphoma	ENSG00000109572	CLCN3	DLBCL	4	0	4
lymphoma	ENSG00000109670	FBXW7	PMBCL	4	0	4	TRUE	TRUE
lymphoma	ENSG00000110696	C11orf58	PMBCL	4	0	4	TRUE
lymphoma	ENSG00000110799	VWF	PMBCL	4	4	0	TRUE
lymphoma	ENSG00000110880	CORO1C	DLBCL	4	0	4
lymphoma	ENSG00000110917	MLEC	PMBCL	4	4	0	TRUE
lymphoma	ENSG00000110958	PTGES3	DLBCL	4	0	4
lymphoma	ENSG00000111011	RSRC2	DLBCL	4	4	0
lymphoma	ENSG00000111321	LTBR	DLBCL	4	4	0
lymphoma	ENSG00000111540	RAB5B	DLBCL	4	3	1
lymphoma	ENSG00000112079	STK38	DLBCL	4	2	2
lymphoma	ENSG00000112576	CCND3	PMBCL	4	4	0	TRUE
lymphoma	ENSG00000114127	XRN1	PMBCL	4	0	4	TRUE	TRUE
lymphoma	ENSG00000114209	PDCD10	DLBCL	4	1	3
lymphoma	ENSG00000114416	FXR1	DLBCL	4	1	3
lymphoma	ENSG00000114626	ABTB1	PMBCL	4	4	0	TRUE
lymphoma	ENSG00000114784	EIF1B	DLBCL	4	0	4
lymphoma	ENSG00000114857	NKTR	DLBCL	4	4	0
lymphoma	ENSG00000115091	ACTR3	DLBCL	4	0	4		TRUE
lymphoma	ENSG00000115464	USP34	DLBCL	4	1	3		TRUE
lymphoma	ENSG00000115652	UXS1	DLBCL	4	2	2
lymphoma	ENSG00000115825	PRKD3	DLBCL	4	0	4
lymphoma	ENSG00000116350	SRSF4	DLBCL	4	2	2		TRUE
lymphoma	ENSG00000116539	ASH1L	DLBCL	4	0	4
lymphoma	ENSG00000116747	RO60	DLBCL	4	0	4
lymphoma	ENSG00000119318	RAD23B	PMBCL	4	0	4	TRUE	TRUE
lymphoma	ENSG00000119414	PPP6C	PMBCL	4	0	4	TRUE	TRUE
lymphoma	ENSG00000119778	ATAD2B	DLBCL	4	0	4
lymphoma	ENSG00000120727	PAIP2	DLBCL	4	0	4
lymphoma	ENSG00000121741	ZMYM2	PMBCL	4	0	4	TRUE
lymphoma	ENSG00000121749	TBC1D15	DLBCL	4	0	4
lymphoma	ENSG00000122218	COPA	DLBCL	4	4	0
lymphoma	ENSG00000122359	ANXA11	DLBCL	4	4	0
lymphoma	ENSG00000122483	CCDC18	DLBCL	4	0	4
lymphoma	ENSG00000122515	ZMIZ2	PMBCL	4	4	0	TRUE
lymphoma	ENSG00000122545	SEPTIN7	PMBCL	4	0	4	TRUE	TRUE
lymphoma	ENSG00000122566	HNRNPA2B1	DLBCL	4	1	3
lymphoma	ENSG00000123106	CCDC91	DLBCL	4	0	4
lymphoma	ENSG00000123144	TRIR	DLBCL	4	0	4
lymphoma	ENSG00000124164	VAPB	DLBCL	4	0	4
lymphoma	ENSG00000124177	CHD6	DLBCL	4	1	3
lymphoma	ENSG00000124422	USP22	DLBCL	4	3	1
lymphoma	ENSG00000124486	USP9X	DLBCL	4	2	2
lymphoma	ENSG00000125691	RPL23	PMBCL	4	0	4	TRUE
lymphoma	ENSG00000125844	RRBP1	DLBCL	4	4	0
lymphoma	ENSG00000125875	TBC1D20	DLBCL	4	4	0
lymphoma	ENSG00000127022	CANX	DLBCL	4	1	3
lymphoma	ENSG00000127084	FGD3	PMBCL	4	4	0	TRUE
lymphoma	ENSG00000127483	HP1BP3	PMBCL	4	0	4
lymphoma	ENSG00000127920	GNG11	DLBCL	4	0	4
lymphoma	ENSG00000127947	PTPN12	DLBCL	4	0	4
lymphoma	ENSG00000128294	TPST2	PMBCL	4	4	0	TRUE
lymphoma	ENSG00000128487	SPECC1	PMBCL	4	1	3
lymphoma	ENSG00000130227	XPO7	DLBCL	4	2	2
lymphoma	ENSG00000130254	SAFB2	DLBCL	4	4	0
lymphoma	ENSG00000130340	SNX9	DLBCL	4	4	0
lymphoma	ENSG00000131051	RBM39	DLBCL	4	0	4
lymphoma	ENSG00000131171	SH3BGRL	PMBCL	4	0	4	TRUE	TRUE
lymphoma	ENSG00000131469	RPL27	PMBCL	4	0	4	TRUE
lymphoma	ENSG00000131558	EXOC4	DLBCL	4	4	0
lymphoma	ENSG00000131626	PPFIA1	PMBCL	4	4	0	TRUE
lymphoma	ENSG00000132356	PRKAA1	DLBCL	4	0	4
lymphoma	ENSG00000132376	INPP5K	PMBCL	4	4	0	TRUE
lymphoma	ENSG00000132405	TBC1D14	DLBCL	4	0	4
lymphoma	ENSG00000132510	KDM6B	PMBCL	4	4	0	TRUE
lymphoma	ENSG00000132670	PTPRA	DLBCL	4	0	4
lymphoma	ENSG00000133112	TPT1	PMBCL	4	0	4
lymphoma	ENSG00000133961	NUMB	PMBCL	4	2	2
lymphoma	ENSG00000134030	CTIF	PMBCL	4	4	0	TRUE
lymphoma	ENSG00000134070	IRAK2	PMBCL	4	4	0	TRUE
lymphoma	ENSG00000134824	FADS2	PMBCL	4	4	0	TRUE
lymphoma	ENSG00000135048	CEMIP2	DLBCL	4	4	0
lymphoma	ENSG00000135090	TAOK3	PMBCL	4	2	2	TRUE
lymphoma	ENSG00000135604	STX11	PMBCL	4	4	0	TRUE
lymphoma	ENSG00000135679	MDM2	DLBCL	4	3	1
lymphoma	ENSG00000135709	KIAA0513	DLBCL	4	3	1
lymphoma	ENSG00000136167	LCP1	DLBCL	4	1	3
lymphoma	ENSG00000136231	IGF2BP3	DLBCL	4	0	4
lymphoma	ENSG00000136295	TTYH3	PMBCL	4	4	0	TRUE
lymphoma	ENSG00000136938	ANP32B	PMBCL	4	0	4	TRUE
lymphoma	ENSG00000137073	UBAP2	DLBCL	4	0	4
lymphoma	ENSG00000137154	RPS6	DLBCL	4	1	3
lymphoma	ENSG00000137154	RPS6	PMBCL	4	0	4	TRUE
lymphoma	ENSG00000137449	CPEB2	DLBCL	4	4	0
lymphoma	ENSG00000137449	CPEB2	PMBCL	4	4	0	TRUE
lymphoma	ENSG00000137486	ARRB1	PMBCL	4	4	0	TRUE
lymphoma	ENSG00000137575	SDCBP	DLBCL	4	1	3
lymphoma	ENSG00000137575	SDCBP	PMBCL	4	1	3	TRUE
lymphoma	ENSG00000137965	IFI44	DLBCL	4	4	0
lymphoma	ENSG00000138674	SEC31A	DLBCL	4	0	4
lymphoma	ENSG00000139970	RTN1	PMBCL	4	4	0	TRUE
lymphoma	ENSG00000140022	STON2	DLBCL	4	2	2
lymphoma	ENSG00000140299	BNIP2	DLBCL	4	0	4
lymphoma	ENSG00000140396	NCOA2	DLBCL	4	3	1
lymphoma	ENSG00000140396	NCOA2	PMBCL	4	0	4	TRUE
lymphoma	ENSG00000140553	UNC45A	PMBCL	4	4	0	TRUE
lymphoma	ENSG00000140564	FURIN	DLBCL	4	4	0
lymphoma	ENSG00000140564	FURIN	PMBCL	4	4	0
lymphoma	ENSG00000140612	SEC11A	DLBCL	4	1	3
lymphoma	ENSG00000140678	ITGAX	DLBCL	4	4	0
lymphoma	ENSG00000140859	KIFC3	PMBCL	4	4	0	TRUE
lymphoma	ENSG00000140988	RPS2	PMBCL	4	0	4
lymphoma	ENSG00000141027	NCOR1	PMBCL	4	2	2	TRUE
lymphoma	ENSG00000141503	MINK1	DLBCL	4	4	0
lymphoma	ENSG00000141503	MINK1	PMBCL	4	4	0
lymphoma	ENSG00000142347	MYO1F	DLBCL	4	3	1
lymphoma	ENSG00000142599	RERE	DLBCL	4	2	2
lymphoma	ENSG00000142875	PRKACB	PMBCL	4	0	4
lymphoma	ENSG00000142961	MOB3C	PMBCL	4	4	0	TRUE
lymphoma	ENSG00000143549	TPM3	PMBCL	4	0	4	TRUE	TRUE
lymphoma	ENSG00000143595	AQP10	PMBCL	4	4	0	TRUE
lymphoma	ENSG00000143632	ACTA1	PMBCL	4	4	0	TRUE
lymphoma	ENSG00000143761	ARF1	PMBCL	4	4	0	TRUE
lymphoma	ENSG00000143995	MEIS1	DLBCL	4	0	4
lymphoma	ENSG00000144468	RHBDD1	PMBCL	4	0	4	TRUE
lymphoma	ENSG00000144674	GOLGA4	DLBCL	4	1	3
lymphoma	ENSG00000144893	MED12L	DLBCL	4	0	4
lymphoma	ENSG00000145335	SNCA	DLBCL	4	0	4
lymphoma	ENSG00000145425	RPS3A	DLBCL	4	0	4
lymphoma	ENSG00000145592	RPL37	PMBCL	4	0	4
lymphoma	ENSG00000145715	RASA1	PMBCL	4	0	4	TRUE	TRUE
lymphoma	ENSG00000145741	BTF3	DLBCL	4	1	3
lymphoma	ENSG00000146094	DOK3	PMBCL	4	4	0	TRUE
lymphoma	ENSG00000146278	PNRC1	DLBCL	4	0	4
lymphoma	ENSG00000147251	DOCK11	DLBCL	4	0	4
lymphoma	ENSG00000147443	DOK2	PMBCL	4	4	0	TRUE
lymphoma	ENSG00000147459	DOCK5	PMBCL	4	4	0	TRUE	TRUE
lymphoma	ENSG00000147548	NSD3	DLBCL	4	2	2
lymphoma	ENSG00000147604	RPL7	DLBCL	4	1	3
lymphoma	ENSG00000148303	RPL7A	PMBCL	4	0	4	TRUE
lymphoma	ENSG00000148400	NOTCH1	PMBCL	4	4	0	TRUE
lymphoma	ENSG00000148498	PARD3	DLBCL	4	0	4
lymphoma	ENSG00000148700	ADD3	DLBCL	4	0	4
lymphoma	ENSG00000148834	GSTO1	DLBCL	4	4	0
lymphoma	ENSG00000148834	GSTO1	PMBCL	4	4	0	TRUE
lymphoma	ENSG00000149273	RPS3	PMBCL	4	0	4	TRUE
lymphoma	ENSG00000149932	TMEM219	PMBCL	4	4	0	TRUE
lymphoma	ENSG00000150991	UBC	PMBCL	4	4	0
lymphoma	ENSG00000151466	SCLT1	DLBCL	4	0	4
lymphoma	ENSG00000151466	SCLT1	PMBCL	4	0	4	TRUE
lymphoma	ENSG00000152520	PAN3	DLBCL	4	1	3
lymphoma	ENSG00000152556	PFKM	PMBCL	4	4	0	TRUE
lymphoma	ENSG00000153207	AHCTF1	DLBCL	4	1	3
lymphoma	ENSG00000153561	RMND5A	PMBCL	4	0	4	TRUE
lymphoma	ENSG00000154124	OTULIN	DLBCL	4	4	0
lymphoma	ENSG00000154305	MIA3	DLBCL	4	4	0
lymphoma	ENSG00000156026	MCU	DLBCL	4	1	3
lymphoma	ENSG00000156265	MAP3K7CL	PMBCL	4	0	4	TRUE
lymphoma	ENSG00000156508	EEF1A1	DLBCL	4	0	4		TRUE
lymphoma	ENSG00000156515	HK1	PMBCL	4	4	0
lymphoma	ENSG00000156860	FBRS	PMBCL	4	4	0	TRUE
lymphoma	ENSG00000157500	APPL1	DLBCL	4	0	4
lymphoma	ENSG00000157637	SLC38A10	DLBCL	4	4	0
lymphoma	ENSG00000157764	BRAF	DLBCL	4	1	3
lymphoma	ENSG00000158985	CDC42SE2	PMBCL	4	0	4	TRUE
lymphoma	ENSG00000159069	FBXW5	DLBCL	4	4	0		TRUE
lymphoma	ENSG00000159461	AMFR	DLBCL	4	4	0
lymphoma	ENSG00000159461	AMFR	PMBCL	4	4	0	TRUE
lymphoma	ENSG00000160190	SLC37A1	PMBCL	4	4	0	TRUE
lymphoma	ENSG00000160211	G6PD	PMBCL	4	4	0
lymphoma	ENSG00000160551	TAOK1	PMBCL	4	0	4	TRUE	TRUE
lymphoma	ENSG00000160714	UBE2Q1	DLBCL	4	1	3
lymphoma	ENSG00000160796	NBEAL2	PMBCL	4	4	0	TRUE
lymphoma	ENSG00000162368	CMPK1	PMBCL	4	0	4	TRUE
lymphoma	ENSG00000162521	RBBP4	DLBCL	4	1	3
lymphoma	ENSG00000162614	NEXN	DLBCL	4	0	4
lymphoma	ENSG00000163346	PBXIP1	DLBCL	4	4	0
lymphoma	ENSG00000163602	RYBP	DLBCL	4	0	4
lymphoma	ENSG00000163655	GMPS	PMBCL	4	0	4	TRUE
lymphoma	ENSG00000163945	UVSSA	PMBCL	4	4	0	TRUE
lymphoma	ENSG00000164104	HMGB2	DLBCL	4	4	0
lymphoma	ENSG00000164754	RAD21	PMBCL	4	0	4	TRUE
lymphoma	ENSG00000165288	BRWD3	DLBCL	4	0	4
lymphoma	ENSG00000165671	NSD1	DLBCL	4	3	1
lymphoma	ENSG00000165732	DDX21	DLBCL	4	1	3
lymphoma	ENSG00000166091	CMTM5	PMBCL	4	4	0	TRUE
lymphoma	ENSG00000166128	RAB8B	PMBCL	4	1	3	TRUE	TRUE
lymphoma	ENSG00000166333	ILK	DLBCL	4	3	1
lymphoma	ENSG00000166333	ILK	PMBCL	4	4	0	TRUE
lymphoma	ENSG00000166710	B2M	DLBCL	4	0	4
lymphoma	ENSG00000166734	CASC4	DLBCL	4	0	4
lymphoma	ENSG00000166963	MAP1A	DLBCL	4	4	0
lymphoma	ENSG00000167100	SAMD14	PMBCL	4	4	0	TRUE
lymphoma	ENSG00000167658	EEF2	DLBCL	4	1	3
lymphoma	ENSG00000167658	EEF2	PMBCL	4	0	4	TRUE
lymphoma	ENSG00000167978	SRRM2	DLBCL	4	2	2
lymphoma	ENSG00000168014	C2CD3	DLBCL	4	4	0
lymphoma	ENSG00000168067	MAP4K2	DLBCL	4	4	0
lymphoma	ENSG00000168067	MAP4K2	PMBCL	4	4	0	TRUE
lymphoma	ENSG00000168172	HOOK3	PMBCL	4	1	3	TRUE
lymphoma	ENSG00000168175	MAPK1IP1L	PMBCL	4	0	4	TRUE
lymphoma	ENSG00000168300	PCMTD1	PMBCL	4	0	4	TRUE	TRUE
lymphoma	ENSG00000168497	CAVIN2	DLBCL	4	0	4
lymphoma	ENSG00000168610	STAT3	DLBCL	4	4	0
lymphoma	ENSG00000168769	TET2	PMBCL	4	1	3	TRUE
lymphoma	ENSG00000168887	C2orf68	DLBCL	4	4	0
lymphoma	ENSG00000169247	SH3TC2	DLBCL	4	4	0
lymphoma	ENSG00000169247	SH3TC2	PMBCL	4	4	0	TRUE
lymphoma	ENSG00000169398	PTK2	DLBCL	4	0	4
lymphoma	ENSG00000169564	PCBP1	DLBCL	4	1	3
lymphoma	ENSG00000169704	GP9	PMBCL	4	4	0	TRUE
lymphoma	ENSG00000169813	HNRNPF	DLBCL	4	1	3
lymphoma	ENSG00000171148	TADA3	PMBCL	4	4	0	TRUE
lymphoma	ENSG00000171159	C9orf16	DLBCL	4	4	0
lymphoma	ENSG00000171611	PTCRA	PMBCL	4	4	0	TRUE
lymphoma	ENSG00000171634	BPTF	PMBCL	4	0	4	TRUE	TRUE
lymphoma	ENSG00000172164	SNTB1	DLBCL	4	4	0
lymphoma	ENSG00000172432	GTPBP2	DLBCL	4	4	0
lymphoma	ENSG00000172432	GTPBP2	PMBCL	4	4	0	TRUE
lymphoma	ENSG00000172819	RARG	PMBCL	4	4	0	TRUE
lymphoma	ENSG00000172889	EGFL7	PMBCL	4	4	0
lymphoma	ENSG00000173083	HPSE	PMBCL	4	4	0
lymphoma	ENSG00000173660	UQCRH	DLBCL	4	2	2
lymphoma	ENSG00000173812	EIF1	DLBCL	4	1	3
lymphoma	ENSG00000174444	RPL4	DLBCL	4	1	3
lymphoma	ENSG00000174485	DENND4A	PMBCL	4	0	4	TRUE	TRUE
lymphoma	ENSG00000174748	RPL15	PMBCL	4	0	4	TRUE
lymphoma	ENSG00000174903	RAB1B	PMBCL	4	4	0	TRUE
lymphoma	ENSG00000175727	MLXIP	DLBCL	4	4	0
lymphoma	ENSG00000176407	KCMF1	DLBCL	4	4	0
lymphoma	ENSG00000176463	SLCO3A1	DLBCL	4	4	0
lymphoma	ENSG00000176915	ANKLE2	DLBCL	4	4	0
lymphoma	ENSG00000177663	IL17RA	DLBCL	4	4	0
lymphoma	ENSG00000177666	PNPLA2	PMBCL	4	4	0	TRUE
lymphoma	ENSG00000177731	FLII	DLBCL	4	4	0
lymphoma	ENSG00000178852	EFCAB13	DLBCL	4	0	4
lymphoma	ENSG00000178927	CYBC1	DLBCL	4	4	0
lymphoma	ENSG00000179295	PTPN11	PMBCL	4	0	4	TRUE
lymphoma	ENSG00000180353	HCLS1	DLBCL	4	1	3
lymphoma	ENSG00000180628	PCGF5	PMBCL	4	0	4	TRUE
lymphoma	ENSG00000180879	SSR4	DLBCL	4	4	0
lymphoma	ENSG00000180879	SSR4	PMBCL	4	4	0	TRUE
lymphoma	ENSG00000181409	AATK	DLBCL	4	4	0
lymphoma	ENSG00000181555	SETD2	PMBCL	4	0	4	TRUE	TRUE
lymphoma	ENSG00000182179	UBA7	PMBCL	4	4	0	TRUE	TRUE
lymphoma	ENSG00000182287	AP1S2	DLBCL	4	0	4
lymphoma	ENSG00000182718	ANXA2	DLBCL	4	2	2
lymphoma	ENSG00000182899	RPL35A	DLBCL	4	1	3
lymphoma	ENSG00000182934	SRPRA	PMBCL	4	4	0	TRUE	TRUE
lymphoma	ENSG00000183576	SETD3	DLBCL	4	0	4
lymphoma	ENSG00000183576	SETD3	PMBCL	4	0	4
lymphoma	ENSG00000183597	TANGO2	DLBCL	4	4	0		TRUE
lymphoma	ENSG00000183963	SMTN	PMBCL	4	4	0	TRUE
lymphoma	ENSG00000184009	ACTG1	DLBCL	4	4	0
lymphoma	ENSG00000184009	ACTG1	PMBCL	4	4	0	TRUE
lymphoma	ENSG00000185340	GAS2L1	DLBCL	4	4	0
lymphoma	ENSG00000185619	PCGF3	DLBCL	4	4	0
lymphoma	ENSG00000185651	UBE2L3	DLBCL	4	1	3
lymphoma	ENSG00000185658	BRWD1	DLBCL	4	0	4
lymphoma	ENSG00000185787	MORF4L1	DLBCL	4	0	4
lymphoma	ENSG00000185787	MORF4L1	PMBCL	4	0	4
lymphoma	ENSG00000185989	RASA3	PMBCL	4	4	0	TRUE
lymphoma	ENSG00000186001	LRCH3	PMBCL	4	0	4	TRUE	TRUE
lymphoma	ENSG00000186088	GSAP	DLBCL	4	0	4
lymphoma	ENSG00000186468	RPS23	PMBCL	4	0	4	TRUE
lymphoma	ENSG00000186591	UBE2H	DLBCL	4	2	2
lymphoma	ENSG00000187109	NAP1L1	DLBCL	4	0	4
lymphoma	ENSG00000188612	SUMO2	PMBCL	4	0	4	TRUE
lymphoma	ENSG00000188677	PARVB	PMBCL	4	4	0	TRUE
lymphoma	ENSG00000196187	TMEM63A	PMBCL	4	4	0	TRUE	TRUE
lymphoma	ENSG00000196262	PPIA	DLBCL	4	1	3
lymphoma	ENSG00000196604	POTEF	DLBCL	4	4	0
lymphoma	ENSG00000196604	POTEF	PMBCL	4	4	0	TRUE
lymphoma	ENSG00000196792	STRN3	DLBCL	4	0	4
lymphoma	ENSG00000197063	MAFG	DLBCL	4	4	0
lymphoma	ENSG00000197063	MAFG	PMBCL	4	4	0	TRUE
lymphoma	ENSG00000197183	NOL4L	DLBCL	4	4	0
lymphoma	ENSG00000197321	SVIL	PMBCL	4	4	0	TRUE	TRUE
lymphoma	ENSG00000197324	LRP10	DLBCL	4	4	0
lymphoma	ENSG00000197324	LRP10	PMBCL	4	4	0
lymphoma	ENSG00000197386	HTT	PMBCL	4	4	0
lymphoma	ENSG00000197852	INKA2	DLBCL	4	4	0
lymphoma	ENSG00000197852	INKA2	PMBCL	4	4	0	TRUE
lymphoma	ENSG00000198265	HELZ	DLBCL	4	1	3
lymphoma	ENSG00000198363	ASPH	DLBCL	4	0	4
lymphoma	ENSG00000198648	STK39	PMBCL	4	0	4	TRUE
lymphoma	ENSG00000198668	CALM1	PMBCL	4	0	4	TRUE	TRUE
lymphoma	ENSG00000198742	SMURF1	DLBCL	4	4	0
lymphoma	ENSG00000198755	RPL10A	DLBCL	4	1	3
lymphoma	ENSG00000198858	R3HDM4	PMBCL	4	4	0	TRUE
lymphoma	ENSG00000198900	TOP1	PMBCL	4	0	4	TRUE	TRUE
lymphoma	ENSG00000198948	MFAP3L	DLBCL	4	0	4
lymphoma	ENSG00000198964	SGMS1	DLBCL	4	2	2
lymphoma	ENSG00000203485	INF2	DLBCL	4	4	0		TRUE
lymphoma	ENSG00000204310	AGPAT1	PMBCL	4	4	0	TRUE
lymphoma	ENSG00000204842	ATXN2	DLBCL	4	0	4
lymphoma	ENSG00000213079	SCAF8	DLBCL	4	0	4
lymphoma	ENSG00000213672	NCKIPSD	PMBCL	4	4	0	TRUE
lymphoma	ENSG00000216937	CCDC7	PMBCL	4	0	4	TRUE	TRUE
lymphoma	ENSG00000217128	FNIP1	DLBCL	4	0	4
lymphoma	ENSG00000229117	RPL41	DLBCL	4	0	4
lymphoma	ENSG00000241553	ARPC4	PMBCL	4	4	0	TRUE
lymphoma	ENSG00000249860	MTRNR2L5	DLBCL	4	4	0
lymphoma	ENSG00000254087	LYN	PMBCL	4	2	2
lymphoma	ENSG00000254999	BRK1	PMBCL	4	0	4	TRUE
lymphoma	ENSG00000256045	MTRNR2L10	PMBCL	4	4	0	TRUE
lymphoma	ENSG00000257335	MGAM	PMBCL	4	4	0
lymphoma	ENSG00000257923	CUX1	PMBCL	4	4	0	TRUE
lymphoma	ENSG00000270394	MTRNR2L13	DLBCL	4	4	0
lymphoma	ENSG00000276045	ORAI1	PMBCL	4	4	0	TRUE
lymphoma	ENSG00000276644	DACH1	DLBCL	4	4	0
lymphoma	ENSG00000278828	HIST1H3H	DLBCL	4	0	4
lymphoma	ENSG00000001629	ANKIB1	DLBCL	3	1	2
lymphoma	ENSG00000003436	TFPI	DLBCL	3	0	3
lymphoma	ENSG00000004059	ARF5	PMBCL	3	3	0
lymphoma	ENSG00000004897	CDC27	PMBCL	3	1	2		TRUE
lymphoma	ENSG00000005238	FAM214B	PMBCL	3	3	0	TRUE
lymphoma	ENSG00000005810	MYCBP2	PMBCL	3	0	3
lymphoma	ENSG00000006007	GDE1	DLBCL	3	3	0
lymphoma	ENSG00000006652	IFRD1	DLBCL	3	1	2
lymphoma	ENSG00000006831	ADIPOR2	DLBCL	3	3	0
lymphoma	ENSG00000007047	MARK4	PMBCL	3	3	0
lymphoma	ENSG00000007202	KIAA0100	DLBCL	3	3	0
lymphoma	ENSG00000007923	DNAJC11	DLBCL	3	3	0
lymphoma	ENSG00000008083	JARID2	DLBCL	3	0	3
lymphoma	ENSG00000008130	NADK	DLBCL	3	3	0
lymphoma	ENSG00000008952	SEC62	DLBCL	3	1	2
lymphoma	ENSG00000010017	RANBP9	PMBCL	3	0	3
lymphoma	ENSG00000010327	STAB1	DLBCL	3	3	0
lymphoma	ENSG00000010810	FYN	DLBCL	3	1	2
lymphoma	ENSG00000010810	FYN	PMBCL	3	0	3
lymphoma	ENSG00000011243	AKAP8L	DLBCL	3	3	0
lymphoma	ENSG00000011275	RNF216	DLBCL	3	1	2
lymphoma	ENSG00000011454	RABGAP1	DLBCL	3	0	3
lymphoma	ENSG00000013583	HEBP1	DLBCL	3	3	0
lymphoma	ENSG00000015153	YAF2	DLBCL	3	3	0
lymphoma	ENSG00000017260	ATP2C1	DLBCL	3	1	2
lymphoma	ENSG00000017797	RALBP1	DLBCL	3	1	2
lymphoma	ENSG00000021355	SERPINB1	DLBCL	3	0	3
lymphoma	ENSG00000023902	PLEKHO1	DLBCL	3	3	0
lymphoma	ENSG00000026025	VIM	DLBCL	3	0	3
lymphoma	ENSG00000026025	VIM	PMBCL	3	0	3	TRUE
lymphoma	ENSG00000026297	RNASET2	DLBCL	3	3	0
lymphoma	ENSG00000026950	BTN3A1	DLBCL	3	3	0
lymphoma	ENSG00000029725	RABEP1	DLBCL	3	1	2
lymphoma	ENSG00000032219	ARID4A	DLBCL	3	3	0
lymphoma	ENSG00000032444	PNPLA6	DLBCL	3	3	0
lymphoma	ENSG00000041353	RAB27B	PMBCL	3	0	3
lymphoma	ENSG00000042753	AP2S1	PMBCL	3	3	0
lymphoma	ENSG00000047410	TPR	DLBCL	3	1	2
lymphoma	ENSG00000048471	SNX29	DLBCL	3	3	0
lymphoma	ENSG00000048740	CELF2	PMBCL	3	0	3
lymphoma	ENSG00000052841	TTC17	DLBCL	3	3	0
lymphoma	ENSG00000053371	AKR7A2	PMBCL	3	3	0
lymphoma	ENSG00000055609	KMT2C	DLBCL	3	0	3
lymphoma	ENSG00000055609	KMT2C	PMBCL	3	0	3
lymphoma	ENSG00000060558	GNA15	DLBCL	3	3	0
lymphoma	ENSG00000060558	GNA15	PMBCL	3	3	0
lymphoma	ENSG00000061676	NCKAP1	DLBCL	3	0	3
lymphoma	ENSG00000061936	SFSWAP	DLBCL	3	3	0
lymphoma	ENSG00000063046	EIF4B	PMBCL	3	0	3	TRUE
lymphoma	ENSG00000064201	TSPAN32	DLBCL	3	3	0
lymphoma	ENSG00000064961	HMG20B	PMBCL	3	3	0
lymphoma	ENSG00000064999	ANKS1A	DLBCL	3	3	0
lymphoma	ENSG00000065154	OAT	DLBCL	3	3	0
lymphoma	ENSG00000065613	SLK	DLBCL	3	0	3
lymphoma	ENSG00000065882	TBC1D1	DLBCL	3	1	2
lymphoma	ENSG00000065883	CDK13	DLBCL	3	3	0
lymphoma	ENSG00000065978	YBX1	PMBCL	3	0	3
lymphoma	ENSG00000067167	TRAM1	PMBCL	3	0	3
lymphoma	ENSG00000067560	RHOA	DLBCL	3	0	3
lymphoma	ENSG00000067560	RHOA	PMBCL	3	0	3
lymphoma	ENSG00000068323	TFE3	DLBCL	3	3	0
lymphoma	ENSG00000068366	ACSL4	DLBCL	3	0	3
lymphoma	ENSG00000070610	GBA2	DLBCL	3	3	0
lymphoma	ENSG00000070756	PABPC1	PMBCL	3	0	3	TRUE
lymphoma	ENSG00000072864	NDE1	PMBCL	3	3	0
lymphoma	ENSG00000073111	MCM2	DLBCL	3	3	0
lymphoma	ENSG00000073464	CLCN4	PMBCL	3	3	0
lymphoma	ENSG00000073849	ST6GAL1	DLBCL	3	3	0
lymphoma	ENSG00000073849	ST6GAL1	PMBCL	3	3	0
lymphoma	ENSG00000074054	CLASP1	DLBCL	3	3	0
lymphoma	ENSG00000074370	ATP2A3	DLBCL	3	3	0
lymphoma	ENSG00000074755	ZZEF1	DLBCL	3	3	0
lymphoma	ENSG00000074800	ENO1	DLBCL	3	3	0
lymphoma	ENSG00000075426	FOSL2	DLBCL	3	3	0
lymphoma	ENSG00000075568	TMEM131	DLBCL	3	3	0
lymphoma	ENSG00000075624	ACTB	PMBCL	3	3	0
lymphoma	ENSG00000076003	MCM6	DLBCL	3	3	0
lymphoma	ENSG00000076641	PAG1	DLBCL	3	3	0
lymphoma	ENSG00000076770	MBNL3	DLBCL	3	0	3
lymphoma	ENSG00000076770	MBNL3	PMBCL	3	0	3
lymphoma	ENSG00000076944	STXBP2	DLBCL	3	3	0
lymphoma	ENSG00000078018	MAP2	PMBCL	3	3	0
lymphoma	ENSG00000078668	VDAC3	DLBCL	3	0	3
lymphoma	ENSG00000078747	ITCH	DLBCL	3	0	3
lymphoma	ENSG00000078808	SDF4	DLBCL	3	3	0
lymphoma	ENSG00000078902	TOLLIP	PMBCL	3	3	0
lymphoma	ENSG00000079432	CIC	PMBCL	3	3	0
lymphoma	ENSG00000080503	SMARCA2	PMBCL	3	0	3
lymphoma	ENSG00000080854	IGSF9B	PMBCL	3	3	0	TRUE
lymphoma	ENSG00000081189	MEF2C	DLBCL	3	0	3		TRUE
lymphoma	ENSG00000082701	GSK3B	PMBCL	3	1	2
lymphoma	ENSG00000082781	ITGB5	PMBCL	3	3	0	TRUE
lymphoma	ENSG00000082898	XPO1	PMBCL	3	0	3
lymphoma	ENSG00000083223	TUT7	PMBCL	3	1	2
lymphoma	ENSG00000083312	TNPO1	DLBCL	3	1	2
lymphoma	ENSG00000084733	RAB10	DLBCL	3	0	3
lymphoma	ENSG00000085117	CD82	PMBCL	3	3	0
lymphoma	ENSG00000086200	IPO11	DLBCL	3	3	0
lymphoma	ENSG00000086666	ZFAND6	DLBCL	3	0	3
lymphoma	ENSG00000086666	ZFAND6	PMBCL	3	0	3
lymphoma	ENSG00000087206	UIMC1	PMBCL	3	0	3
lymphoma	ENSG00000087365	SF3B2	DLBCL	3	1	2
lymphoma	ENSG00000088726	TMEM40	PMBCL	3	3	0
lymphoma	ENSG00000088888	MAVS	DLBCL	3	3	0
lymphoma	ENSG00000088986	DYNLL1	DLBCL	3	0	3
lymphoma	ENSG00000088986	DYNLL1	PMBCL	3	0	3
lymphoma	ENSG00000089009	RPL6	DLBCL	3	1	2
lymphoma	ENSG00000089351	GRAMD1A	DLBCL	3	3	0
lymphoma	ENSG00000090975	PITPNM2	DLBCL	3	3	0
lymphoma	ENSG00000092199	HNRNPC	PMBCL	3	0	3
lymphoma	ENSG00000092847	AGO1	PMBCL	3	3	0
lymphoma	ENSG00000095321	CRAT	PMBCL	3	3	0	TRUE
lymphoma	ENSG00000096968	JAK2	PMBCL	3	0	3
lymphoma	ENSG00000097033	SH3GLB1	DLBCL	3	1	2
lymphoma	ENSG00000097033	SH3GLB1	PMBCL	3	2	1
lymphoma	ENSG00000099337	KCNK6	PMBCL	3	3	0
lymphoma	ENSG00000099783	HNRNPM	PMBCL	3	0	3
lymphoma	ENSG00000099940	SNAP29	DLBCL	3	2	1
lymphoma	ENSG00000100060	MFNG	PMBCL	3	3	0
lymphoma	ENSG00000100077	GRK3	DLBCL	3	0	3
lymphoma	ENSG00000100201	DDX17	DLBCL	3	3	0
lymphoma	ENSG00000100297	MCM5	DLBCL	3	3	0
lymphoma	ENSG00000100311	PDGFB	PMBCL	3	3	0
lymphoma	ENSG00000100380	ST13	DLBCL	3	1	2
lymphoma	ENSG00000100393	EP300	DLBCL	3	1	2
lymphoma	ENSG00000100418	DESI1	DLBCL	3	3	0
lymphoma	ENSG00000100427	MLC1	PMBCL	3	3	0
lymphoma	ENSG00000100461	RBM23	DLBCL	3	1	2
lymphoma	ENSG00000100523	DDHD1	DLBCL	3	3	0
lymphoma	ENSG00000100580	TMED8	DLBCL	3	3	0
lymphoma	ENSG00000100580	TMED8	PMBCL	3	3	0
lymphoma	ENSG00000100664	EIF5	DLBCL	3	1	2
lymphoma	ENSG00000100784	RPS6KA5	DLBCL	3	3	0
lymphoma	ENSG00000100815	TRIP11	DLBCL	3	0	3
lymphoma	ENSG00000100836	PABPN1	DLBCL	3	3	0
lymphoma	ENSG00000101040	ZMYND8	PMBCL	3	0	3
lymphoma	ENSG00000101421	CHMP4B	PMBCL	3	0	3
lymphoma	ENSG00000101558	VAPA	PMBCL	3	0	3
lymphoma	ENSG00000101596	SMCHD1	DLBCL	3	2	1
lymphoma	ENSG00000101608	MYL12A	PMBCL	3	0	3
lymphoma	ENSG00000101745	ANKRD12	PMBCL	3	0	3		TRUE
lymphoma	ENSG00000101972	STAG2	DLBCL	3	2	1
lymphoma	ENSG00000102144	PGK1	PMBCL	3	1	2
lymphoma	ENSG00000102178	UBL4A	DLBCL	3	3	0
lymphoma	ENSG00000102225	CDK16	PMBCL	3	3	0
lymphoma	ENSG00000102287	GABRE	PMBCL	3	3	0
lymphoma	ENSG00000102316	MAGED2	PMBCL	3	3	0	TRUE
lymphoma	ENSG00000102780	DGKH	DLBCL	3	3	0
lymphoma	ENSG00000102893	PHKB	DLBCL	3	0	3
lymphoma	ENSG00000102901	CENPT	DLBCL	3	3	0
lymphoma	ENSG00000102901	CENPT	PMBCL	3	3	0	TRUE
lymphoma	ENSG00000103005	USB1	PMBCL	3	3	0	TRUE
lymphoma	ENSG00000103184	SEC14L5	PMBCL	3	3	0
lymphoma	ENSG00000103335	PIEZO1	DLBCL	3	3	0
lymphoma	ENSG00000103489	XYLT1	DLBCL	3	3	0
lymphoma	ENSG00000103642	LACTB	DLBCL	3	3	0
lymphoma	ENSG00000103740	ACSBG1	PMBCL	3	3	0
lymphoma	ENSG00000103769	RAB11A	PMBCL	3	0	3	TRUE	TRUE
lymphoma	ENSG00000104267	CA2	DLBCL	3	0	3
lymphoma	ENSG00000104408	EIF3E	DLBCL	3	1	2
lymphoma	ENSG00000104412	EMC2	DLBCL	3	0	3
lymphoma	ENSG00000104714	ERICH1	DLBCL	3	3	0
lymphoma	ENSG00000104805	NUCB1	DLBCL	3	3	0
lymphoma	ENSG00000104805	NUCB1	PMBCL	3	3	0
lymphoma	ENSG00000104904	OAZ1	PMBCL	3	3	0
lymphoma	ENSG00000105193	RPS16	PMBCL	3	0	3
lymphoma	ENSG00000105372	RPS19	PMBCL	3	0	3
lymphoma	ENSG00000105402	NAPA	DLBCL	3	3	0
lymphoma	ENSG00000105556	MIER2	PMBCL	3	3	0
lymphoma	ENSG00000105576	TNPO2	PMBCL	3	3	0	TRUE
lymphoma	ENSG00000105640	RPL18A	PMBCL	3	0	3
lymphoma	ENSG00000105939	ZC3HAV1	DLBCL	3	3	0
lymphoma	ENSG00000106052	TAX1BP1	DLBCL	3	1	2
lymphoma	ENSG00000106052	TAX1BP1	PMBCL	3	0	3
lymphoma	ENSG00000106244	PDAP1	DLBCL	3	1	2
lymphoma	ENSG00000106261	ZKSCAN1	DLBCL	3	3	0
lymphoma	ENSG00000106366	SERPINE1	PMBCL	3	3	0
lymphoma	ENSG00000107021	TBC1D13	PMBCL	3	3	0
lymphoma	ENSG00000107099	DOCK8	DLBCL	3	2	1
lymphoma	ENSG00000107331	ABCA2	DLBCL	3	3	0
lymphoma	ENSG00000107438	PDLIM1	DLBCL	3	0	3
lymphoma	ENSG00000108055	SMC3	DLBCL	3	1	2
lymphoma	ENSG00000108107	RPL28	PMBCL	3	0	3
lymphoma	ENSG00000108306	FBXL20	PMBCL	3	3	0		TRUE
lymphoma	ENSG00000108405	P2RX1	DLBCL	3	3	0
lymphoma	ENSG00000108622	ICAM2	PMBCL	3	3	0
lymphoma	ENSG00000108840	HDAC5	DLBCL	3	3	0
lymphoma	ENSG00000108846	ABCC3	PMBCL	3	3	0
lymphoma	ENSG00000108861	DUSP3	DLBCL	3	3	0
lymphoma	ENSG00000108953	YWHAE	DLBCL	3	0	3
lymphoma	ENSG00000109046	WSB1	DLBCL	3	3	0
lymphoma	ENSG00000109062	SLC9A3R1	PMBCL	3	3	0
lymphoma	ENSG00000109171	SLAIN2	PMBCL	3	0	3		TRUE
lymphoma	ENSG00000109452	INPP4B	DLBCL	3	1	2
lymphoma	ENSG00000109756	RAPGEF2	DLBCL	3	3	0
lymphoma	ENSG00000109920	FNBP4	DLBCL	3	3	0
lymphoma	ENSG00000110046	ATG2A	DLBCL	3	3	0
lymphoma	ENSG00000110046	ATG2A	PMBCL	3	3	0
lymphoma	ENSG00000110075	PPP6R3	DLBCL	3	0	3
lymphoma	ENSG00000110075	PPP6R3	PMBCL	3	0	3
lymphoma	ENSG00000110090	CPT1A	DLBCL	3	3	0
lymphoma	ENSG00000110090	CPT1A	PMBCL	3	3	0	TRUE
lymphoma	ENSG00000110321	EIF4G2	PMBCL	3	2	1
lymphoma	ENSG00000110395	CBL	DLBCL	3	2	1
lymphoma	ENSG00000110696	C11orf58	DLBCL	3	0	3
lymphoma	ENSG00000110799	VWF	DLBCL	3	3	0
lymphoma	ENSG00000110958	PTGES3	PMBCL	3	0	3
lymphoma	ENSG00000111348	ARHGDIB	PMBCL	3	0	3
lymphoma	ENSG00000111424	VDR	DLBCL	3	3	0
lymphoma	ENSG00000111424	VDR	PMBCL	3	3	0
lymphoma	ENSG00000111540	RAB5B	PMBCL	3	1	2
lymphoma	ENSG00000111644	ACRBP	DLBCL	3	0	3
lymphoma	ENSG00000111885	MAN1A1	PMBCL	3	3	0
lymphoma	ENSG00000112062	MAPK14	PMBCL	3	3	0
lymphoma	ENSG00000112079	STK38	PMBCL	3	0	3
lymphoma	ENSG00000112159	MDN1	DLBCL	3	3	0
lymphoma	ENSG00000112238	PRDM13	DLBCL	3	3	0
lymphoma	ENSG00000112306	RPS12	PMBCL	3	0	3
lymphoma	ENSG00000112531	QKI	PMBCL	3	0	3
lymphoma	ENSG00000112576	CCND3	DLBCL	3	3	0
lymphoma	ENSG00000112701	SENP6	DLBCL	3	0	3
lymphoma	ENSG00000112763	BTN2A1	DLBCL	3	3	0
lymphoma	ENSG00000112893	MAN2A1	DLBCL	3	0	3
lymphoma	ENSG00000112893	MAN2A1	PMBCL	3	0	3
lymphoma	ENSG00000113761	ZNF346	DLBCL	3	3	0
lymphoma	ENSG00000113845	TIMMDC1	DLBCL	3	0	3
lymphoma	ENSG00000113845	TIMMDC1	PMBCL	3	0	3
lymphoma	ENSG00000114030	KPNA1	DLBCL	3	3	0
lymphoma	ENSG00000114062	UBE3A	PMBCL	3	0	3
lymphoma	ENSG00000114107	CEP70	DLBCL	3	0	3
lymphoma	ENSG00000114166	KAT2B	DLBCL	3	2	1
lymphoma	ENSG00000114268	PFKFB4	PMBCL	3	3	0
lymphoma	ENSG00000114331	ACAP2	DLBCL	3	1	2
lymphoma	ENSG00000114331	ACAP2	PMBCL	3	0	3
lymphoma	ENSG00000114541	FRMD4B	DLBCL	3	0	3
lymphoma	ENSG00000114745	GORASP1	PMBCL	3	3	0
lymphoma	ENSG00000115325	DOK1	PMBCL	3	3	0
lymphoma	ENSG00000115392	FANCL	DLBCL	3	0	3
lymphoma	ENSG00000115607	IL18RAP	PMBCL	3	3	0
lymphoma	ENSG00000115947	ORC4	DLBCL	3	0	3
lymphoma	ENSG00000116044	NFE2L2	DLBCL	3	1	2
lymphoma	ENSG00000116183	PAPPA2	PMBCL	3	3	0
lymphoma	ENSG00000116260	QSOX1	PMBCL	3	3	0
lymphoma	ENSG00000116337	AMPD2	DLBCL	3	3	0
lymphoma	ENSG00000116337	AMPD2	PMBCL	3	3	0
lymphoma	ENSG00000116473	RAP1A	DLBCL	3	0	3
lymphoma	ENSG00000116514	RNF19B	PMBCL	3	3	0
lymphoma	ENSG00000116539	ASH1L	PMBCL	3	0	3	TRUE
lymphoma	ENSG00000116685	KIAA2013	PMBCL	3	3	0	TRUE
lymphoma	ENSG00000116747	RO60	PMBCL	3	0	3
lymphoma	ENSG00000116754	SRSF11	DLBCL	3	3	0
lymphoma	ENSG00000117020	AKT3	PMBCL	3	0	3		TRUE
lymphoma	ENSG00000117616	RSRP1	DLBCL	3	3	0
lymphoma	ENSG00000117868	ESYT2	DLBCL	3	0	3
lymphoma	ENSG00000118308	LRMP	DLBCL	3	1	2
lymphoma	ENSG00000119314	PTBP3	PMBCL	3	0	3
lymphoma	ENSG00000119321	FKBP15	DLBCL	3	3	0
lymphoma	ENSG00000119335	SET	PMBCL	3	0	3
lymphoma	ENSG00000119684	MLH3	DLBCL	3	0	3
lymphoma	ENSG00000119820	YIPF4	DLBCL	3	3	0
lymphoma	ENSG00000119844	AFTPH	DLBCL	3	1	2
lymphoma	ENSG00000119862	LGALSL	DLBCL	3	0	3
lymphoma	ENSG00000120093	HOXB3	DLBCL	3	3	0
lymphoma	ENSG00000120690	ELF1	PMBCL	3	0	3		TRUE
lymphoma	ENSG00000120742	SERP1	PMBCL	3	0	3
lymphoma	ENSG00000121390	PSPC1	DLBCL	3	3	0
lymphoma	ENSG00000121741	ZMYM2	DLBCL	3	0	3
lymphoma	ENSG00000121892	PDS5A	PMBCL	3	0	3		TRUE
lymphoma	ENSG00000121964	GTDC1	DLBCL	3	0	3
lymphoma	ENSG00000122026	RPL21	PMBCL	3	0	3
lymphoma	ENSG00000122218	COPA	PMBCL	3	3	0
lymphoma	ENSG00000122359	ANXA11	PMBCL	3	3	0
lymphoma	ENSG00000122515	ZMIZ2	DLBCL	3	3	0
lymphoma	ENSG00000122566	HNRNPA2B1	PMBCL	3	0	3
lymphoma	ENSG00000123095	BHLHE41	DLBCL	3	3	0
lymphoma	ENSG00000123106	CCDC91	PMBCL	3	0	3
lymphoma	ENSG00000123124	WWP1	DLBCL	3	0	3
lymphoma	ENSG00000123329	ARHGAP9	DLBCL	3	3	0
lymphoma	ENSG00000123405	NFE2	DLBCL	3	2	1
lymphoma	ENSG00000123636	BAZ2B	DLBCL	3	3	0
lymphoma	ENSG00000123689	G0S2	PMBCL	3	3	0
lymphoma	ENSG00000124172	ATP5F1E	DLBCL	3	1	2
lymphoma	ENSG00000124193	SRSF6	DLBCL	3	0	3
lymphoma	ENSG00000124422	USP22	PMBCL	3	3	0
lymphoma	ENSG00000124535	WRNIP1	DLBCL	3	3	0
lymphoma	ENSG00000124733	MEA1	PMBCL	3	3	0
lymphoma	ENSG00000124783	SSR1	PMBCL	3	0	3
lymphoma	ENSG00000124831	LRRFIP1	PMBCL	3	2	1	TRUE
lymphoma	ENSG00000125037	EMC3	PMBCL	3	0	3
lymphoma	ENSG00000125503	PPP1R12C	DLBCL	3	3	0
lymphoma	ENSG00000125648	SLC25A23	DLBCL	3	3	0
lymphoma	ENSG00000125691	RPL23	DLBCL	3	1	2
lymphoma	ENSG00000126261	UBA2	DLBCL	3	1	2
lymphoma	ENSG00000126267	COX6B1	DLBCL	3	1	2
lymphoma	ENSG00000126581	BECN1	DLBCL	3	3	0
lymphoma	ENSG00000126822	PLEKHG3	DLBCL	3	3	0
lymphoma	ENSG00000127084	FGD3	DLBCL	3	3	0
lymphoma	ENSG00000127314	RAP1B	PMBCL	3	0	3
lymphoma	ENSG00000127511	SIN3B	DLBCL	3	3	0
lymphoma	ENSG00000127511	SIN3B	PMBCL	3	3	0
lymphoma	ENSG00000127526	SLC35E1	DLBCL	3	3	0
lymphoma	ENSG00000127526	SLC35E1	PMBCL	3	3	0	TRUE
lymphoma	ENSG00000127603	MACF1	PMBCL	3	3	0
lymphoma	ENSG00000127616	SMARCA4	DLBCL	3	3	0
lymphoma	ENSG00000127920	GNG11	PMBCL	3	0	3
lymphoma	ENSG00000127947	PTPN12	PMBCL	3	0	3
lymphoma	ENSG00000128309	MPST	DLBCL	3	3	0
lymphoma	ENSG00000128311	TST	PMBCL	3	3	0
lymphoma	ENSG00000128487	SPECC1	DLBCL	3	1	2
lymphoma	ENSG00000128989	ARPP19	DLBCL	3	0	3
lymphoma	ENSG00000129353	SLC44A2	DLBCL	3	3	0
lymphoma	ENSG00000129353	SLC44A2	PMBCL	3	3	0
lymphoma	ENSG00000129355	CDKN2D	DLBCL	3	3	0
lymphoma	ENSG00000129515	SNX6	DLBCL	3	0	3
lymphoma	ENSG00000129657	SEC14L1	DLBCL	3	3	0
lymphoma	ENSG00000129667	RHBDF2	PMBCL	3	3	0
lymphoma	ENSG00000129925	TMEM8A	DLBCL	3	3	0
lymphoma	ENSG00000130449	ZSWIM6	DLBCL	3	3	0
lymphoma	ENSG00000130475	FCHO1	DLBCL	3	3	0
lymphoma	ENSG00000130816	DNMT1	DLBCL	3	0	3
lymphoma	ENSG00000130822	PNCK	PMBCL	3	3	0
lymphoma	ENSG00000131100	ATP6V1E1	PMBCL	3	2	1		TRUE
lymphoma	ENSG00000131143	COX4I1	PMBCL	3	0	3
lymphoma	ENSG00000131374	TBC1D5	PMBCL	3	0	3	TRUE	TRUE
lymphoma	ENSG00000131375	CAPN7	DLBCL	3	3	0
lymphoma	ENSG00000131389	SLC6A6	DLBCL	3	3	0
lymphoma	ENSG00000131408	NR1H2	PMBCL	3	3	0	TRUE
lymphoma	ENSG00000131504	DIAPH1	DLBCL	3	2	1
lymphoma	ENSG00000131626	PPFIA1	DLBCL	3	3	0
lymphoma	ENSG00000131725	WDR44	DLBCL	3	0	3
lymphoma	ENSG00000132205	EMILIN2	DLBCL	3	3	0
lymphoma	ENSG00000132356	PRKAA1	PMBCL	3	0	3
lymphoma	ENSG00000132388	UBE2G1	DLBCL	3	3	0
lymphoma	ENSG00000132424	PNISR	DLBCL	3	3	0
lymphoma	ENSG00000132466	ANKRD17	DLBCL	3	0	3
lymphoma	ENSG00000132912	DCTN4	DLBCL	3	2	1
lymphoma	ENSG00000133069	TMCC2	PMBCL	3	3	0	TRUE
lymphoma	ENSG00000133106	EPSTI1	DLBCL	3	2	1
lymphoma	ENSG00000133112	TPT1	DLBCL	3	0	3
lymphoma	ENSG00000133243	BTBD2	DLBCL	3	3	0
lymphoma	ENSG00000133243	BTBD2	PMBCL	3	3	0
lymphoma	ENSG00000133657	ATP13A3	DLBCL	3	3	0
lymphoma	ENSG00000133858	ZFC3H1	DLBCL	3	3	0
lymphoma	ENSG00000133872	SARAF	DLBCL	3	1	2
lymphoma	ENSG00000134070	IRAK2	DLBCL	3	3	0
lymphoma	ENSG00000134602	STK26	DLBCL	3	0	3
lymphoma	ENSG00000134686	PHC2	PMBCL	3	3	0
lymphoma	ENSG00000134900	TPP2	DLBCL	3	1	2
lymphoma	ENSG00000134900	TPP2	PMBCL	3	0	3	TRUE
lymphoma	ENSG00000134996	OSTF1	DLBCL	3	0	3
lymphoma	ENSG00000135049	AGTPBP1	DLBCL	3	1	2
lymphoma	ENSG00000135070	ISCA1	DLBCL	3	1	2
lymphoma	ENSG00000135083	CCNJL	PMBCL	3	3	0	TRUE
lymphoma	ENSG00000135090	TAOK3	DLBCL	3	2	1
lymphoma	ENSG00000135218	CD36	PMBCL	3	1	2
lymphoma	ENSG00000135387	CAPRIN1	PMBCL	3	0	3
lymphoma	ENSG00000135486	HNRNPA1	DLBCL	3	0	3
lymphoma	ENSG00000135506	OS9	DLBCL	3	3	0
lymphoma	ENSG00000135604	STX11	DLBCL	3	3	0
lymphoma	ENSG00000135723	FHOD1	PMBCL	3	3	0
lymphoma	ENSG00000135837	CEP350	PMBCL	3	0	3	TRUE	TRUE
lymphoma	ENSG00000135870	RC3H1	DLBCL	3	3	0
lymphoma	ENSG00000135924	DNAJB2	DLBCL	3	3	0
lymphoma	ENSG00000135956	TMEM127	DLBCL	3	3	0
lymphoma	ENSG00000135956	TMEM127	PMBCL	3	3	0
lymphoma	ENSG00000135976	ANKRD36	DLBCL	3	3	0
lymphoma	ENSG00000136026	CKAP4	PMBCL	3	3	0
lymphoma	ENSG00000136238	RAC1	DLBCL	3	0	3
lymphoma	ENSG00000136942	RPL35	PMBCL	3	0	3
lymphoma	ENSG00000137075	RNF38	DLBCL	3	0	3
lymphoma	ENSG00000137200	CMTR1	DLBCL	3	3	0
lymphoma	ENSG00000137216	TMEM63B	PMBCL	3	3	0
lymphoma	ENSG00000137497	NUMA1	DLBCL	3	3	0
lymphoma	ENSG00000137776	SLTM	DLBCL	3	0	3
lymphoma	ENSG00000137776	SLTM	PMBCL	3	0	3
lymphoma	ENSG00000138069	RAB1A	DLBCL	3	2	1
lymphoma	ENSG00000138107	ACTR1A	DLBCL	3	3	0
lymphoma	ENSG00000138326	RPS24	PMBCL	3	0	3
lymphoma	ENSG00000138592	USP8	DLBCL	3	1	2
lymphoma	ENSG00000138756	BMP2K	DLBCL	3	0	3
lymphoma	ENSG00000138758	SEPTIN11	PMBCL	3	0	3
lymphoma	ENSG00000138767	CNOT6L	DLBCL	3	1	2
lymphoma	ENSG00000139218	SCAF11	PMBCL	3	0	3
lymphoma	ENSG00000139641	ESYT1	DLBCL	3	3	0
lymphoma	ENSG00000139722	VPS37B	PMBCL	3	3	0	TRUE
lymphoma	ENSG00000139725	RHOF	DLBCL	3	3	0
lymphoma	ENSG00000139970	RTN1	DLBCL	3	3	0
lymphoma	ENSG00000140199	SLC12A6	DLBCL	3	3	0
lymphoma	ENSG00000140199	SLC12A6	PMBCL	3	3	0
lymphoma	ENSG00000140319	SRP14	DLBCL	3	1	2
lymphoma	ENSG00000140367	UBE2Q2	DLBCL	3	0	3
lymphoma	ENSG00000140400	MAN2C1	DLBCL	3	3	0
lymphoma	ENSG00000140497	SCAMP2	PMBCL	3	3	0	TRUE
lymphoma	ENSG00000140836	ZFHX3	DLBCL	3	3	0
lymphoma	ENSG00000140848	CPNE2	DLBCL	3	3	0
lymphoma	ENSG00000140853	NLRC5	DLBCL	3	3	0
lymphoma	ENSG00000140941	MAP1LC3B	DLBCL	3	0	3
lymphoma	ENSG00000140941	MAP1LC3B	PMBCL	3	0	3
lymphoma	ENSG00000140943	MBTPS1	DLBCL	3	3	0
lymphoma	ENSG00000141002	TCF25	DLBCL	3	3	0
lymphoma	ENSG00000141068	KSR1	DLBCL	3	3	0
lymphoma	ENSG00000141367	CLTC	DLBCL	3	2	1
lymphoma	ENSG00000141505	ASGR1	PMBCL	3	3	0
lymphoma	ENSG00000141664	ZCCHC2	DLBCL	3	3	0
lymphoma	ENSG00000141873	SLC39A3	PMBCL	3	3	0
lymphoma	ENSG00000142327	RNPEPL1	PMBCL	3	3	0
lymphoma	ENSG00000142405	NLRP12	DLBCL	3	3	0
lymphoma	ENSG00000142405	NLRP12	PMBCL	3	3	0
lymphoma	ENSG00000142634	EFHD2	PMBCL	3	1	2
lymphoma	ENSG00000142676	RPL11	DLBCL	3	0	3
lymphoma	ENSG00000142687	KIAA0319L	DLBCL	3	3	0
lymphoma	ENSG00000142875	PRKACB	DLBCL	3	0	3
lymphoma	ENSG00000142937	RPS8	DLBCL	3	1	2
lymphoma	ENSG00000142937	RPS8	PMBCL	3	0	3
lymphoma	ENSG00000142961	MOB3C	DLBCL	3	3	0
lymphoma	ENSG00000143164	DCAF6	PMBCL	3	0	3	TRUE
lymphoma	ENSG00000143418	CERS2	DLBCL	3	3	0
lymphoma	ENSG00000143595	AQP10	DLBCL	3	3	0
lymphoma	ENSG00000143643	TTC13	DLBCL	3	3	0
lymphoma	ENSG00000143933	CALM2	DLBCL	3	0	3
lymphoma	ENSG00000143947	RPS27A	DLBCL	3	0	3
lymphoma	ENSG00000143995	MEIS1	PMBCL	3	0	3	TRUE
lymphoma	ENSG00000144224	UBXN4	DLBCL	3	1	2
lymphoma	ENSG00000144567	RETREG2	DLBCL	3	3	0
lymphoma	ENSG00000144579	CTDSP1	DLBCL	3	2	1
lymphoma	ENSG00000144579	CTDSP1	PMBCL	3	3	0	TRUE
lymphoma	ENSG00000144746	ARL6IP5	DLBCL	3	0	3
lymphoma	ENSG00000144791	LIMD1	PMBCL	3	3	0
lymphoma	ENSG00000145703	IQGAP2	PMBCL	3	0	3
lymphoma	ENSG00000145819	ARHGAP26	DLBCL	3	3	0
lymphoma	ENSG00000146007	ZMAT2	DLBCL	3	1	2
lymphoma	ENSG00000146094	DOK3	DLBCL	3	3	0
lymphoma	ENSG00000146247	PHIP	PMBCL	3	0	3
lymphoma	ENSG00000146278	PNRC1	PMBCL	3	1	2
lymphoma	ENSG00000146463	ZMYM4	PMBCL	3	0	3		TRUE
lymphoma	ENSG00000146535	GNA12	PMBCL	3	3	0	TRUE
lymphoma	ENSG00000146828	SLC12A9	DLBCL	3	3	0
lymphoma	ENSG00000147065	MSN	PMBCL	3	1	2
lymphoma	ENSG00000147162	OGT	DLBCL	3	3	0
lymphoma	ENSG00000147604	RPL7	PMBCL	3	0	3
lymphoma	ENSG00000148303	RPL7A	DLBCL	3	1	2
lymphoma	ENSG00000148426	PROSER2	PMBCL	3	3	0	TRUE
lymphoma	ENSG00000148660	CAMK2G	DLBCL	3	3	0
lymphoma	ENSG00000148700	ADD3	PMBCL	3	0	3
lymphoma	ENSG00000148908	RGS10	DLBCL	3	0	3
lymphoma	ENSG00000149091	DGKZ	DLBCL	3	2	1
lymphoma	ENSG00000149273	RPS3	DLBCL	3	0	3
lymphoma	ENSG00000149781	FERMT3	DLBCL	3	3	0
lymphoma	ENSG00000150403	TMCO3	DLBCL	3	3	0
lymphoma	ENSG00000150637	CD226	DLBCL	3	0	3
lymphoma	ENSG00000150867	PIP4K2A	DLBCL	3	0	3
lymphoma	ENSG00000150991	UBC	DLBCL	3	3	0
lymphoma	ENSG00000150995	ITPR1	PMBCL	3	3	0
lymphoma	ENSG00000151092	NGLY1	DLBCL	3	3	0
lymphoma	ENSG00000151414	NEK7	PMBCL	3	0	3		TRUE
lymphoma	ENSG00000151422	FER	PMBCL	3	0	3
lymphoma	ENSG00000151651	ADAM8	DLBCL	3	3	0
lymphoma	ENSG00000151694	ADAM17	DLBCL	3	3	0
lymphoma	ENSG00000152556	PFKM	DLBCL	3	3	0
lymphoma	ENSG00000152601	MBNL1	DLBCL	3	0	3
lymphoma	ENSG00000153048	CARHSP1	DLBCL	3	3	0
lymphoma	ENSG00000153064	BANK1	PMBCL	3	0	3		TRUE
lymphoma	ENSG00000153071	DAB2	DLBCL	3	0	3
lymphoma	ENSG00000153113	CAST	DLBCL	3	0	3
lymphoma	ENSG00000153113	CAST	PMBCL	3	0	3
lymphoma	ENSG00000153147	SMARCA5	PMBCL	3	0	3	TRUE	TRUE
lymphoma	ENSG00000153187	HNRNPU	DLBCL	3	1	2
lymphoma	ENSG00000153317	ASAP1	PMBCL	3	0	3
lymphoma	ENSG00000153487	ING1	DLBCL	3	3	0
lymphoma	ENSG00000153561	RMND5A	DLBCL	3	0	3
lymphoma	ENSG00000153815	CMIP	DLBCL	3	2	1
lymphoma	ENSG00000153815	CMIP	PMBCL	3	3	0
lymphoma	ENSG00000153827	TRIP12	DLBCL	3	2	1
lymphoma	ENSG00000154127	UBASH3B	DLBCL	3	3	0
lymphoma	ENSG00000154229	PRKCA	DLBCL	3	3	0
lymphoma	ENSG00000154451	GBP5	DLBCL	3	3	0
lymphoma	ENSG00000155099	PIP4P2	DLBCL	3	0	3
lymphoma	ENSG00000155307	SAMSN1	DLBCL	3	3	0
lymphoma	ENSG00000155729	KCTD18	DLBCL	3	3	0
lymphoma	ENSG00000156273	BACH1	DLBCL	3	2	1
lymphoma	ENSG00000156515	HK1	DLBCL	3	2	1
lymphoma	ENSG00000156642	NPTN	DLBCL	3	0	3
lymphoma	ENSG00000157106	SMG1	DLBCL	3	2	1
lymphoma	ENSG00000157106	SMG1	PMBCL	3	0	3
lymphoma	ENSG00000157350	ST3GAL2	PMBCL	3	3	0	TRUE
lymphoma	ENSG00000157540	DYRK1A	PMBCL	3	1	2	TRUE	TRUE
lymphoma	ENSG00000157827	FMNL2	DLBCL	3	3	0
lymphoma	ENSG00000157933	SKI	PMBCL	3	3	0
lymphoma	ENSG00000158062	UBXN11	DLBCL	3	3	0
lymphoma	ENSG00000158109	TPRG1L	DLBCL	3	3	0
lymphoma	ENSG00000158552	ZFAND2B	DLBCL	3	3	0
lymphoma	ENSG00000158615	PPP1R15B	DLBCL	3	3	0
lymphoma	ENSG00000158669	GPAT4	DLBCL	3	3	0
lymphoma	ENSG00000158786	PLA2G2F	PMBCL	3	3	0
lymphoma	ENSG00000158856	DMTN	DLBCL	3	3	0
lymphoma	ENSG00000159256	MORC3	PMBCL	3	0	3		TRUE
lymphoma	ENSG00000159322	ADPGK	DLBCL	3	3	0
lymphoma	ENSG00000159840	ZYX	DLBCL	3	3	0
lymphoma	ENSG00000159842	ABR	DLBCL	3	3	0
lymphoma	ENSG00000160145	KALRN	PMBCL	3	3	0
lymphoma	ENSG00000160299	PCNT	DLBCL	3	2	1
lymphoma	ENSG00000160445	ZER1	PMBCL	3	3	0
lymphoma	ENSG00000160613	PCSK7	DLBCL	3	3	0
lymphoma	ENSG00000160613	PCSK7	PMBCL	3	3	0
lymphoma	ENSG00000160685	ZBTB7B	DLBCL	3	3	0
lymphoma	ENSG00000160685	ZBTB7B	PMBCL	3	3	0
lymphoma	ENSG00000160712	IL6R	DLBCL	3	3	0
lymphoma	ENSG00000160796	NBEAL2	DLBCL	3	3	0
lymphoma	ENSG00000161011	SQSTM1	DLBCL	3	3	0
lymphoma	ENSG00000161011	SQSTM1	PMBCL	3	3	0	TRUE
lymphoma	ENSG00000161013	MGAT4B	DLBCL	3	2	1
lymphoma	ENSG00000161016	RPL8	DLBCL	3	1	2
lymphoma	ENSG00000161016	RPL8	PMBCL	3	0	3
lymphoma	ENSG00000161638	ITGA5	DLBCL	3	3	0
lymphoma	ENSG00000162430	SELENON	PMBCL	3	3	0	TRUE
lymphoma	ENSG00000162441	LZIC	DLBCL	3	0	3
lymphoma	ENSG00000162688	AGL	DLBCL	3	3	0
lymphoma	ENSG00000162704	ARPC5	DLBCL	3	1	2
lymphoma	ENSG00000162704	ARPC5	PMBCL	3	0	3	TRUE
lymphoma	ENSG00000162819	BROX	DLBCL	3	1	2
lymphoma	ENSG00000162869	PPP1R21	DLBCL	3	3	0
lymphoma	ENSG00000163374	YY1AP1	PMBCL	3	0	3
lymphoma	ENSG00000163399	ATP1A1	DLBCL	3	3	0
lymphoma	ENSG00000163516	ANKZF1	DLBCL	3	3	0
lymphoma	ENSG00000163659	TIPARP	DLBCL	3	3	0
lymphoma	ENSG00000163660	CCNL1	DLBCL	3	3	0
lymphoma	ENSG00000163681	SLMAP	DLBCL	3	0	3
lymphoma	ENSG00000163681	SLMAP	PMBCL	3	0	3
lymphoma	ENSG00000163737	PF4	DLBCL	3	0	3
lymphoma	ENSG00000163788	SNRK	DLBCL	3	0	3
lymphoma	ENSG00000163872	YEATS2	PMBCL	3	1	2
lymphoma	ENSG00000163945	UVSSA	DLBCL	3	3	0
lymphoma	ENSG00000163946	TASOR	DLBCL	3	1	2
lymphoma	ENSG00000163946	TASOR	PMBCL	3	0	3
lymphoma	ENSG00000163950	SLBP	PMBCL	3	1	2
lymphoma	ENSG00000163961	RNF168	DLBCL	3	0	3
lymphoma	ENSG00000164292	RHOBTB3	DLBCL	3	1	2
lymphoma	ENSG00000164307	ERAP1	DLBCL	3	3	0
lymphoma	ENSG00000164754	RAD21	DLBCL	3	2	1
lymphoma	ENSG00000164808	SPIDR	DLBCL	3	1	2
lymphoma	ENSG00000164924	YWHAZ	PMBCL	3	0	3
lymphoma	ENSG00000164938	TP53INP1	DLBCL	3	3	0
lymphoma	ENSG00000164985	PSIP1	DLBCL	3	1	2
lymphoma	ENSG00000165458	INPPL1	DLBCL	3	3	0
lymphoma	ENSG00000165650	PDZD8	DLBCL	3	3	0
lymphoma	ENSG00000165684	SNAPC4	DLBCL	3	3	0
lymphoma	ENSG00000165702	GFI1B	DLBCL	3	0	3
lymphoma	ENSG00000165704	HPRT1	DLBCL	3	3	0
lymphoma	ENSG00000165801	ARHGEF40	DLBCL	3	3	0
lymphoma	ENSG00000166012	TAF1D	DLBCL	3	3	0
lymphoma	ENSG00000166272	WBP1L	DLBCL	3	3	0
lymphoma	ENSG00000166311	SMPD1	PMBCL	3	3	0
lymphoma	ENSG00000166557	TMED3	DLBCL	3	3	0
lymphoma	ENSG00000166681	BEX3	PMBCL	3	0	3
lymphoma	ENSG00000166710	B2M	PMBCL	3	0	3
lymphoma	ENSG00000166887	VPS39	DLBCL	3	3	0
lymphoma	ENSG00000166923	GREM1	PMBCL	3	3	0
lymphoma	ENSG00000166974	MAPRE2	DLBCL	3	0	3
lymphoma	ENSG00000166986	MARS	DLBCL	3	3	0
lymphoma	ENSG00000166987	MBD6	PMBCL	3	3	0
lymphoma	ENSG00000167100	SAMD14	DLBCL	3	3	0
lymphoma	ENSG00000167114	SLC27A4	PMBCL	3	3	0
lymphoma	ENSG00000167210	LOXHD1	DLBCL	3	3	0
lymphoma	ENSG00000167210	LOXHD1	PMBCL	3	3	0
lymphoma	ENSG00000167258	CDK12	PMBCL	3	2	1
lymphoma	ENSG00000167323	STIM1	PMBCL	3	3	0	TRUE
lymphoma	ENSG00000167615	LENG8	DLBCL	3	3	0
lymphoma	ENSG00000167657	DAPK3	DLBCL	3	3	0
lymphoma	ENSG00000167671	UBXN6	DLBCL	3	3	0
lymphoma	ENSG00000168010	ATG16L2	DLBCL	3	3	0
lymphoma	ENSG00000168028	RPSA	DLBCL	3	1	2
lymphoma	ENSG00000168172	HOOK3	DLBCL	3	0	3
lymphoma	ENSG00000168175	MAPK1IP1L	DLBCL	3	0	3
lymphoma	ENSG00000168772	CXXC4	PMBCL	3	3	0
lymphoma	ENSG00000169083	AR	PMBCL	3	3	0
lymphoma	ENSG00000169180	XPO6	DLBCL	3	3	0
lymphoma	ENSG00000169180	XPO6	PMBCL	3	3	0
lymphoma	ENSG00000169398	PTK2	PMBCL	3	0	3
lymphoma	ENSG00000169714	CNBP	PMBCL	3	0	3
lymphoma	ENSG00000170242	USP47	DLBCL	3	0	3
lymphoma	ENSG00000170242	USP47	PMBCL	3	0	3	TRUE
lymphoma	ENSG00000170275	CRTAP	DLBCL	3	0	3
lymphoma	ENSG00000170275	CRTAP	PMBCL	3	0	3
lymphoma	ENSG00000170315	UBB	PMBCL	3	3	0
lymphoma	ENSG00000170370	EMX2	DLBCL	3	3	0
lymphoma	ENSG00000170638	TRABD	DLBCL	3	3	0
lymphoma	ENSG00000170759	KIF5B	PMBCL	3	0	3
lymphoma	ENSG00000170791	CHCHD7	DLBCL	3	3	0
lymphoma	ENSG00000170802	FOXN2	DLBCL	3	1	2
lymphoma	ENSG00000171132	PRKCE	DLBCL	3	3	0
lymphoma	ENSG00000171611	PTCRA	DLBCL	3	3	0
lymphoma	ENSG00000171735	CAMTA1	DLBCL	3	0	3
lymphoma	ENSG00000171863	RPS7	DLBCL	3	1	2
lymphoma	ENSG00000172046	USP19	DLBCL	3	3	0
lymphoma	ENSG00000172270	BSG	DLBCL	3	3	0
lymphoma	ENSG00000172270	BSG	PMBCL	3	3	0
lymphoma	ENSG00000172543	CTSW	DLBCL	3	3	0
lymphoma	ENSG00000172732	MUS81	DLBCL	3	3	0
lymphoma	ENSG00000172757	CFL1	DLBCL	3	2	1
lymphoma	ENSG00000172809	RPL38	PMBCL	3	0	3
lymphoma	ENSG00000172889	EGFL7	DLBCL	3	3	0
lymphoma	ENSG00000173110	HSPA6	DLBCL	3	3	0
lymphoma	ENSG00000173281	PPP1R3B	PMBCL	3	3	0
lymphoma	ENSG00000173542	MOB1B	DLBCL	3	0	3
lymphoma	ENSG00000173542	MOB1B	PMBCL	3	0	3
lymphoma	ENSG00000173559	NABP1	DLBCL	3	3	0
lymphoma	ENSG00000173812	EIF1	PMBCL	3	0	3
lymphoma	ENSG00000173821	RNF213	DLBCL	3	3	0
lymphoma	ENSG00000173889	PHC3	PMBCL	3	0	3	TRUE	TRUE
lymphoma	ENSG00000173992	CCS	PMBCL	3	3	0
lymphoma	ENSG00000174444	RPL4	PMBCL	3	0	3
lymphoma	ENSG00000174501	ANKRD36C	DLBCL	3	3	0
lymphoma	ENSG00000174695	TMEM167A	DLBCL	3	0	3
lymphoma	ENSG00000174891	RSRC1	DLBCL	3	0	3
lymphoma	ENSG00000175115	PACS1	PMBCL	3	3	0
lymphoma	ENSG00000175215	CTDSP2	DLBCL	3	2	1
lymphoma	ENSG00000175215	CTDSP2	PMBCL	3	3	0
lymphoma	ENSG00000175216	CKAP5	DLBCL	3	2	1
lymphoma	ENSG00000175221	MED16	DLBCL	3	3	0
lymphoma	ENSG00000175309	PHYKPL	DLBCL	3	3	0
lymphoma	ENSG00000175582	RAB6A	PMBCL	3	0	3
lymphoma	ENSG00000176155	CCDC57	DLBCL	3	3	0
lymphoma	ENSG00000176170	SPHK1	DLBCL	3	3	0
lymphoma	ENSG00000176463	SLCO3A1	PMBCL	3	3	0
lymphoma	ENSG00000176715	ACSF3	DLBCL	3	3	0
lymphoma	ENSG00000176953	NFATC2IP	DLBCL	3	3	0
lymphoma	ENSG00000176978	DPP7	DLBCL	3	3	0
lymphoma	ENSG00000177084	POLE	DLBCL	3	3	0
lymphoma	ENSG00000177169	ULK1	DLBCL	3	3	0
lymphoma	ENSG00000177169	ULK1	PMBCL	3	3	0
lymphoma	ENSG00000177283	FZD8	PMBCL	3	3	0
lymphoma	ENSG00000177380	PPFIA3	PMBCL	3	3	0
lymphoma	ENSG00000177565	TBL1XR1	PMBCL	3	0	3
lymphoma	ENSG00000177600	RPLP2	PMBCL	3	0	3
lymphoma	ENSG00000177663	IL17RA	PMBCL	3	3	0
lymphoma	ENSG00000177666	PNPLA2	DLBCL	3	3	0
lymphoma	ENSG00000178922	HYI	PMBCL	3	3	0
lymphoma	ENSG00000179134	SAMD4B	DLBCL	3	3	0
lymphoma	ENSG00000179388	EGR3	PMBCL	3	3	0
lymphoma	ENSG00000179889	PDXDC1	DLBCL	3	3	0
lymphoma	ENSG00000180263	FGD6	DLBCL	3	3	0
lymphoma	ENSG00000180592	SKIDA1	PMBCL	3	3	0
lymphoma	ENSG00000180884	ZNF792	DLBCL	3	3	0
lymphoma	ENSG00000181090	EHMT1	DLBCL	3	3	0
lymphoma	ENSG00000181163	NPM1	PMBCL	3	0	3
lymphoma	ENSG00000181220	ZNF746	DLBCL	3	3	0
lymphoma	ENSG00000181409	AATK	PMBCL	3	3	0
lymphoma	ENSG00000181804	SLC9A9	DLBCL	3	0	3
lymphoma	ENSG00000182087	TMEM259	DLBCL	3	3	0
lymphoma	ENSG00000182287	AP1S2	PMBCL	3	0	3
lymphoma	ENSG00000182481	KPNA2	DLBCL	3	3	0
lymphoma	ENSG00000182541	LIMK2	PMBCL	3	3	0
lymphoma	ENSG00000182670	TTC3	DLBCL	3	0	3
lymphoma	ENSG00000182795	C1orf116	PMBCL	3	3	0
lymphoma	ENSG00000182831	C16orf72	DLBCL	3	3	0
lymphoma	ENSG00000184007	PTP4A2	DLBCL	3	0	3
lymphoma	ENSG00000184007	PTP4A2	PMBCL	3	0	3
lymphoma	ENSG00000184178	SCFD2	DLBCL	3	0	3
lymphoma	ENSG00000184178	SCFD2	PMBCL	3	0	3
lymphoma	ENSG00000184730	APOBR	DLBCL	3	3	0
lymphoma	ENSG00000184730	APOBR	PMBCL	3	3	0
lymphoma	ENSG00000184743	ATL3	PMBCL	3	2	1		TRUE
lymphoma	ENSG00000185624	P4HB	PMBCL	3	3	0	TRUE
lymphoma	ENSG00000185651	UBE2L3	PMBCL	3	0	3
lymphoma	ENSG00000185658	BRWD1	PMBCL	3	0	3
lymphoma	ENSG00000185950	IRS2	PMBCL	3	3	0
lymphoma	ENSG00000185963	BICD2	PMBCL	3	3	0
lymphoma	ENSG00000185989	RASA3	DLBCL	3	2	1
lymphoma	ENSG00000186111	PIP5K1C	DLBCL	3	3	0
lymphoma	ENSG00000186111	PIP5K1C	PMBCL	3	3	0
lymphoma	ENSG00000186470	BTN3A2	PMBCL	3	2	1
lymphoma	ENSG00000186635	ARAP1	DLBCL	3	2	1
lymphoma	ENSG00000186766	FOXI2	DLBCL	3	3	0
lymphoma	ENSG00000186834	HEXIM1	DLBCL	3	3	0
lymphoma	ENSG00000187391	MAGI2	PMBCL	3	3	0
lymphoma	ENSG00000187735	TCEA1	DLBCL	3	1	2
lymphoma	ENSG00000187742	SECISBP2	DLBCL	3	2	1
lymphoma	ENSG00000188177	ZC3H6	DLBCL	3	0	3
lymphoma	ENSG00000188486	H2AFX	DLBCL	3	3	0
lymphoma	ENSG00000188611	ASAH2	PMBCL	3	3	0
lymphoma	ENSG00000188612	SUMO2	DLBCL	3	0	3
lymphoma	ENSG00000188641	DPYD	PMBCL	3	0	3
lymphoma	ENSG00000188677	PARVB	DLBCL	3	3	0
lymphoma	ENSG00000188895	MSL1	PMBCL	3	3	0
lymphoma	ENSG00000188994	ZNF292	DLBCL	3	0	3
lymphoma	ENSG00000189056	RELN	DLBCL	3	3	0
lymphoma	ENSG00000189403	HMGB1	DLBCL	3	0	3
lymphoma	ENSG00000189403	HMGB1	PMBCL	3	0	3
lymphoma	ENSG00000196083	IL1RAP	PMBCL	3	3	0
lymphoma	ENSG00000196233	LCOR	DLBCL	3	2	1
lymphoma	ENSG00000196262	PPIA	PMBCL	3	0	3	TRUE
lymphoma	ENSG00000196367	TRRAP	DLBCL	3	3	0
lymphoma	ENSG00000196505	GDAP2	DLBCL	3	3	0
lymphoma	ENSG00000196544	BORCS6	DLBCL	3	3	0
lymphoma	ENSG00000196547	MAN2A2	DLBCL	3	3	0
lymphoma	ENSG00000196576	PLXNB2	DLBCL	3	3	0
lymphoma	ENSG00000196782	MAML3	DLBCL	3	2	1
lymphoma	ENSG00000196923	PDLIM7	DLBCL	3	3	0
lymphoma	ENSG00000197183	NOL4L	PMBCL	3	3	0
lymphoma	ENSG00000197442	MAP3K5	DLBCL	3	0	3
lymphoma	ENSG00000197746	PSAP	PMBCL	3	3	0
lymphoma	ENSG00000197956	S100A6	DLBCL	3	1	2
lymphoma	ENSG00000197959	DNM3	DLBCL	3	0	3
lymphoma	ENSG00000197959	DNM3	PMBCL	3	0	3
lymphoma	ENSG00000197971	MBP	DLBCL	3	2	1
lymphoma	ENSG00000198087	CD2AP	DLBCL	3	1	2
lymphoma	ENSG00000198089	SFI1	DLBCL	3	3	0
lymphoma	ENSG00000198242	RPL23A	PMBCL	3	0	3
lymphoma	ENSG00000198265	HELZ	PMBCL	3	0	3
lymphoma	ENSG00000198355	PIM3	PMBCL	3	3	0
lymphoma	ENSG00000198408	OGA	PMBCL	3	0	3	TRUE	TRUE
lymphoma	ENSG00000198604	BAZ1A	DLBCL	3	3	0
lymphoma	ENSG00000198604	BAZ1A	PMBCL	3	0	3
lymphoma	ENSG00000198648	STK39	DLBCL	3	0	3
lymphoma	ENSG00000198752	CDC42BPB	PMBCL	3	3	0
lymphoma	ENSG00000198753	PLXNB3	PMBCL	3	3	0	TRUE
lymphoma	ENSG00000198755	RPL10A	PMBCL	3	0	3
lymphoma	ENSG00000198858	R3HDM4	DLBCL	3	3	0
lymphoma	ENSG00000198873	GRK5	DLBCL	3	3	0
lymphoma	ENSG00000198898	CAPZA2	PMBCL	3	0	3
lymphoma	ENSG00000198961	PJA2	DLBCL	3	2	1
lymphoma	ENSG00000198961	PJA2	PMBCL	3	1	2
lymphoma	ENSG00000198964	SGMS1	PMBCL	3	2	1
lymphoma	ENSG00000205309	NT5M	PMBCL	3	3	0
lymphoma	ENSG00000205639	MFSD2B	PMBCL	3	3	0
lymphoma	ENSG00000205903	ZNF316	DLBCL	3	3	0
lymphoma	ENSG00000205903	ZNF316	PMBCL	3	3	0
lymphoma	ENSG00000206560	ANKRD28	PMBCL	3	0	3	TRUE
lymphoma	ENSG00000213625	LEPROT	DLBCL	3	0	3
lymphoma	ENSG00000213639	PPP1CB	DLBCL	3	1	2
lymphoma	ENSG00000213639	PPP1CB	PMBCL	3	0	3
lymphoma	ENSG00000213676	ATF6B	DLBCL	3	3	0
lymphoma	ENSG00000214013	GANC	DLBCL	3	3	0
lymphoma	ENSG00000215301	DDX3X	DLBCL	3	1	2
lymphoma	ENSG00000215301	DDX3X	PMBCL	3	0	3
lymphoma	ENSG00000221866	PLXNA4	PMBCL	3	3	0
lymphoma	ENSG00000221983	UBA52	PMBCL	3	0	3
lymphoma	ENSG00000228474	OST4	PMBCL	3	0	3
lymphoma	ENSG00000231500	RPS18	PMBCL	3	0	3
lymphoma	ENSG00000232112	TMA7	DLBCL	3	1	2
lymphoma	ENSG00000235568	NFAM1	DLBCL	3	3	0
lymphoma	ENSG00000235568	NFAM1	PMBCL	3	3	0
lymphoma	ENSG00000241973	PI4KA	DLBCL	3	3	0
lymphoma	ENSG00000242802	AP5Z1	DLBCL	3	3	0
lymphoma	ENSG00000247596	TWF2	PMBCL	3	3	0
lymphoma	ENSG00000255823	MTRNR2L8	DLBCL	3	3	0
lymphoma	ENSG00000255823	MTRNR2L8	PMBCL	3	3	0	TRUE
lymphoma	ENSG00000257103	LSM14A	DLBCL	3	2	1
lymphoma	ENSG00000257923	CUX1	DLBCL	3	3	0
lymphoma	ENSG00000263001	GTF2I	DLBCL	3	1	2
lymphoma	ENSG00000265972	TXNIP	DLBCL	3	2	1
lymphoma	ENSG00000266412	NCOA4	PMBCL	3	0	3
lymphoma	ENSG00000266714	MYO15B	DLBCL	3	3	0
lymphoma	ENSG00000269335	IKBKG	PMBCL	3	3	0
lymphoma	ENSG00000274290	HIST1H2BE	PMBCL	3	3	0
lymphoma	ENSG00000276180	HIST1H4I	DLBCL	3	3	0
lymphoma	ENSG00000278828	HIST1H3H	PMBCL	3	0	3
lymphoma	ENSG00000002330	BAD	PMBCL	2	2	0
lymphoma	ENSG00000002834	LASP1	PMBCL	2	0	2
lymphoma	ENSG00000003756	RBM5	PMBCL	2	1	1
lymphoma	ENSG00000004059	ARF5	DLBCL	2	2	0
lymphoma	ENSG00000004487	KDM1A	PMBCL	2	0	2
lymphoma	ENSG00000004660	CAMKK1	PMBCL	2	2	0
lymphoma	ENSG00000005007	UPF1	DLBCL	2	2	0
lymphoma	ENSG00000005007	UPF1	PMBCL	2	2	0
lymphoma	ENSG00000005075	POLR2J	DLBCL	2	2	0
lymphoma	ENSG00000005379	TSPOAP1	DLBCL	2	2	0
lymphoma	ENSG00000005810	MYCBP2	DLBCL	2	2	0
lymphoma	ENSG00000005844	ITGAL	DLBCL	2	2	0
lymphoma	ENSG00000005961	ITGA2B	PMBCL	2	2	0
lymphoma	ENSG00000006007	GDE1	PMBCL	2	2	0
lymphoma	ENSG00000006125	AP2B1	DLBCL	2	0	2
lymphoma	ENSG00000006459	KDM7A	PMBCL	2	1	1
lymphoma	ENSG00000006638	TBXA2R	DLBCL	2	2	0
lymphoma	ENSG00000006715	VPS41	DLBCL	2	2	0
lymphoma	ENSG00000007372	PAX6	PMBCL	2	2	0
lymphoma	ENSG00000007392	LUC7L	DLBCL	2	2	0
lymphoma	ENSG00000008513	ST3GAL1	DLBCL	2	2	0
lymphoma	ENSG00000008513	ST3GAL1	PMBCL	2	2	0
lymphoma	ENSG00000008710	PKD1	DLBCL	2	2	0
lymphoma	ENSG00000008988	RPS20	DLBCL	2	0	2
lymphoma	ENSG00000009765	IYD	PMBCL	2	2	0
lymphoma	ENSG00000010295	IFFO1	DLBCL	2	2	0
lymphoma	ENSG00000010322	NISCH	DLBCL	2	2	0
lymphoma	ENSG00000010322	NISCH	PMBCL	2	2	0
lymphoma	ENSG00000010404	IDS	DLBCL	2	2	0
lymphoma	ENSG00000011198	ABHD5	DLBCL	2	2	0
lymphoma	ENSG00000011275	RNF216	PMBCL	2	0	2
lymphoma	ENSG00000011295	TTC19	DLBCL	2	2	0
lymphoma	ENSG00000011304	PTBP1	DLBCL	2	2	0
lymphoma	ENSG00000011451	WIZ	DLBCL	2	2	0
lymphoma	ENSG00000011566	MAP4K3	DLBCL	2	2	0
lymphoma	ENSG00000012061	ERCC1	PMBCL	2	2	0
lymphoma	ENSG00000012232	EXTL3	DLBCL	2	2	0
lymphoma	ENSG00000012660	ELOVL5	PMBCL	2	2	0
lymphoma	ENSG00000012779	ALOX5	DLBCL	2	2	0
lymphoma	ENSG00000013364	MVP	DLBCL	2	2	0
lymphoma	ENSG00000013810	TACC3	DLBCL	2	1	1
lymphoma	ENSG00000014824	SLC30A9	DLBCL	2	2	0
lymphoma	ENSG00000015133	CCDC88C	DLBCL	2	2	0
lymphoma	ENSG00000015285	WAS	DLBCL	2	2	0
lymphoma	ENSG00000015532	XYLT2	PMBCL	2	2	0
lymphoma	ENSG00000015676	NUDCD3	DLBCL	2	2	0
lymphoma	ENSG00000017797	RALBP1	PMBCL	2	1	1
lymphoma	ENSG00000018189	RUFY3	DLBCL	2	2	0
lymphoma	ENSG00000018280	SLC11A1	PMBCL	2	2	0
lymphoma	ENSG00000021574	SPAST	DLBCL	2	2	0
lymphoma	ENSG00000022567	SLC45A4	DLBCL	2	2	0
lymphoma	ENSG00000022840	RNF10	PMBCL	2	2	0
lymphoma	ENSG00000023330	ALAS1	PMBCL	2	2	0
lymphoma	ENSG00000023734	STRAP	DLBCL	2	2	0
lymphoma	ENSG00000023892	DEF6	DLBCL	2	2	0
lymphoma	ENSG00000024862	CCDC28A	DLBCL	2	2	0
lymphoma	ENSG00000025039	RRAGD	DLBCL	2	2	0
lymphoma	ENSG00000026103	FAS	DLBCL	2	2	0
lymphoma	ENSG00000026297	RNASET2	PMBCL	2	2	0
lymphoma	ENSG00000026508	CD44	PMBCL	2	0	2
lymphoma	ENSG00000028310	BRD9	DLBCL	2	2	0
lymphoma	ENSG00000031003	FAM13B	PMBCL	2	0	2
lymphoma	ENSG00000031823	RANBP3	DLBCL	2	2	0
lymphoma	ENSG00000034713	GABARAPL2	PMBCL	2	0	2
lymphoma	ENSG00000035664	DAPK2	PMBCL	2	2	0
lymphoma	ENSG00000035862	TIMP2	DLBCL	2	2	0
lymphoma	ENSG00000036257	CUL3	DLBCL	2	2	0
lymphoma	ENSG00000037757	MRI1	PMBCL	2	2	0
lymphoma	ENSG00000039650	PNKP	DLBCL	2	2	0
lymphoma	ENSG00000042062	RIPOR3	PMBCL	2	2	0
lymphoma	ENSG00000043093	DCUN1D1	PMBCL	2	0	2
lymphoma	ENSG00000043462	LCP2	DLBCL	2	1	1
lymphoma	ENSG00000044115	CTNNA1	DLBCL	2	2	0
lymphoma	ENSG00000044446	PHKA2	DLBCL	2	2	0
lymphoma	ENSG00000044459	CNTLN	DLBCL	2	0	2
lymphoma	ENSG00000044459	CNTLN	PMBCL	2	0	2
lymphoma	ENSG00000044574	HSPA5	DLBCL	2	2	0
lymphoma	ENSG00000047188	YTHDC2	DLBCL	2	2	0
lymphoma	ENSG00000047578	KIAA0556	DLBCL	2	2	0
lymphoma	ENSG00000048707	VPS13D	DLBCL	2	2	0
lymphoma	ENSG00000049239	H6PD	DLBCL	2	2	0
lymphoma	ENSG00000049245	VAMP3	PMBCL	2	0	2
lymphoma	ENSG00000049323	LTBP1	DLBCL	2	0	2
lymphoma	ENSG00000050344	NFE2L3	DLBCL	2	2	0
lymphoma	ENSG00000051382	PIK3CB	DLBCL	2	0	2
lymphoma	ENSG00000051825	MPHOSPH9	DLBCL	2	0	2
lymphoma	ENSG00000053108	FSTL4	DLBCL	2	2	0
lymphoma	ENSG00000054267	ARID4B	DLBCL	2	2	0
lymphoma	ENSG00000054356	PTPRN	PMBCL	2	2	0
lymphoma	ENSG00000054611	TBC1D22A	DLBCL	2	2	0
lymphoma	ENSG00000054654	SYNE2	DLBCL	2	2	0
lymphoma	ENSG00000054967	RELT	DLBCL	2	2	0
lymphoma	ENSG00000055483	USP36	DLBCL	2	2	0
lymphoma	ENSG00000056097	ZFR	DLBCL	2	1	1
lymphoma	ENSG00000056097	ZFR	PMBCL	2	0	2
lymphoma	ENSG00000058063	ATP11B	DLBCL	2	2	0
lymphoma	ENSG00000058262	SEC61A1	DLBCL	2	2	0
lymphoma	ENSG00000058453	CROCC	DLBCL	2	2	0
lymphoma	ENSG00000058600	POLR3E	DLBCL	2	2	0
lymphoma	ENSG00000058668	ATP2B4	DLBCL	2	2	0
lymphoma	ENSG00000059122	FLYWCH1	DLBCL	2	2	0
lymphoma	ENSG00000059145	UNKL	DLBCL	2	2	0
lymphoma	ENSG00000059758	CDK17	DLBCL	2	0	2
lymphoma	ENSG00000059804	SLC2A3	DLBCL	2	1	1
lymphoma	ENSG00000060069	CTDP1	PMBCL	2	2	0
lymphoma	ENSG00000060138	YBX3	DLBCL	2	2	0
lymphoma	ENSG00000060339	CCAR1	PMBCL	2	0	2
lymphoma	ENSG00000060491	OGFR	DLBCL	2	2	0
lymphoma	ENSG00000061938	TNK2	DLBCL	2	2	0
lymphoma	ENSG00000061938	TNK2	PMBCL	2	2	0
lymphoma	ENSG00000061987	MON2	DLBCL	2	2	0
lymphoma	ENSG00000062650	WAPL	PMBCL	2	0	2
lymphoma	ENSG00000063180	CA11	PMBCL	2	2	0
lymphoma	ENSG00000063244	U2AF2	DLBCL	2	2	0
lymphoma	ENSG00000063245	EPN1	PMBCL	2	2	0
lymphoma	ENSG00000063854	HAGH	DLBCL	2	2	0
lymphoma	ENSG00000064012	CASP8	DLBCL	2	2	0
lymphoma	ENSG00000064195	DLX3	DLBCL	2	2	0
lymphoma	ENSG00000064393	HIPK2	DLBCL	2	1	1
lymphoma	ENSG00000064687	ABCA7	DLBCL	2	2	0
lymphoma	ENSG00000064932	SBNO2	DLBCL	2	2	0
lymphoma	ENSG00000064932	SBNO2	PMBCL	2	2	0
lymphoma	ENSG00000064999	ANKS1A	PMBCL	2	2	0
lymphoma	ENSG00000065243	PKN2	DLBCL	2	0	2
lymphoma	ENSG00000065457	ADAT1	PMBCL	2	2	0
lymphoma	ENSG00000065526	SPEN	DLBCL	2	2	0
lymphoma	ENSG00000065613	SLK	PMBCL	2	0	2
lymphoma	ENSG00000065882	TBC1D1	PMBCL	2	0	2
lymphoma	ENSG00000066027	PPP2R5A	DLBCL	2	2	0
lymphoma	ENSG00000066044	ELAVL1	PMBCL	2	2	0
lymphoma	ENSG00000066294	CD84	DLBCL	2	2	0
lymphoma	ENSG00000066294	CD84	PMBCL	2	2	0
lymphoma	ENSG00000066777	ARFGEF1	PMBCL	2	0	2		TRUE
lymphoma	ENSG00000066827	ZFAT	DLBCL	2	2	0
lymphoma	ENSG00000067369	TP53BP1	DLBCL	2	2	0
lymphoma	ENSG00000067992	PDK3	PMBCL	2	1	1
lymphoma	ENSG00000068024	HDAC4	DLBCL	2	2	0
lymphoma	ENSG00000068024	HDAC4	PMBCL	2	2	0
lymphoma	ENSG00000068366	ACSL4	PMBCL	2	0	2
lymphoma	ENSG00000068650	ATP11A	DLBCL	2	2	0
lymphoma	ENSG00000068650	ATP11A	PMBCL	2	2	0
lymphoma	ENSG00000068724	TTC7A	DLBCL	2	2	0
lymphoma	ENSG00000068796	KIF2A	PMBCL	2	0	2
lymphoma	ENSG00000068878	PSME4	DLBCL	2	2	0
lymphoma	ENSG00000069020	MAST4	DLBCL	2	2	0
lymphoma	ENSG00000069248	NUP133	DLBCL	2	2	0
lymphoma	ENSG00000069399	BCL3	PMBCL	2	2	0
lymphoma	ENSG00000069849	ATP1B3	DLBCL	2	2	0
lymphoma	ENSG00000070047	PHRF1	DLBCL	2	2	0
lymphoma	ENSG00000070081	NUCB2	DLBCL	2	0	2
lymphoma	ENSG00000070190	DAPP1	DLBCL	2	0	2
lymphoma	ENSG00000070366	SMG6	DLBCL	2	2	0
lymphoma	ENSG00000070476	ZXDC	DLBCL	2	2	0
lymphoma	ENSG00000070614	NDST1	DLBCL	2	2	0
lymphoma	ENSG00000070831	CDC42	PMBCL	2	0	2
lymphoma	ENSG00000070961	ATP2B1	DLBCL	2	2	0
lymphoma	ENSG00000071082	RPL31	PMBCL	2	0	2
lymphoma	ENSG00000071205	ARHGAP10	PMBCL	2	0	2
lymphoma	ENSG00000071553	ATP6AP1	PMBCL	2	2	0
lymphoma	ENSG00000071794	HLTF	DLBCL	2	2	0
lymphoma	ENSG00000071894	CPSF1	DLBCL	2	2	0
lymphoma	ENSG00000072042	RDH11	DLBCL	2	0	2
lymphoma	ENSG00000072110	ACTN1	DLBCL	2	2	0
lymphoma	ENSG00000072121	ZFYVE26	DLBCL	2	2	0
lymphoma	ENSG00000072609	CHFR	DLBCL	2	2	0
lymphoma	ENSG00000072736	NFATC3	DLBCL	2	0	2
lymphoma	ENSG00000072818	ACAP1	DLBCL	2	2	0
lymphoma	ENSG00000072864	NDE1	DLBCL	2	2	0
lymphoma	ENSG00000073464	CLCN4	DLBCL	2	2	0
lymphoma	ENSG00000073605	GSDMB	PMBCL	2	2	0
lymphoma	ENSG00000073792	IGF2BP2	PMBCL	2	2	0
lymphoma	ENSG00000073910	FRY	DLBCL	2	2	0
lymphoma	ENSG00000074201	CLNS1A	PMBCL	2	0	2		TRUE
lymphoma	ENSG00000074211	PPP2R2C	PMBCL	2	2	0
lymphoma	ENSG00000074276	CDHR2	PMBCL	2	2	0
lymphoma	ENSG00000075151	EIF4G3	DLBCL	2	0	2
lymphoma	ENSG00000075711	DLG1	DLBCL	2	0	2
lymphoma	ENSG00000075856	SART3	DLBCL	2	2	0
lymphoma	ENSG00000075884	ARHGAP15	DLBCL	2	2	0
lymphoma	ENSG00000076242	MLH1	DLBCL	2	2	0
lymphoma	ENSG00000076513	ANKRD13A	DLBCL	2	2	0
lymphoma	ENSG00000076685	NT5C2	DLBCL	2	2	0
lymphoma	ENSG00000076928	ARHGEF1	DLBCL	2	2	0
lymphoma	ENSG00000077097	TOP2B	DLBCL	2	1	1
lymphoma	ENSG00000077150	NFKB2	DLBCL	2	2	0
lymphoma	ENSG00000077150	NFKB2	PMBCL	2	2	0
lymphoma	ENSG00000077232	DNAJC10	DLBCL	2	2	0
lymphoma	ENSG00000077235	GTF3C1	DLBCL	2	2	0
lymphoma	ENSG00000077235	GTF3C1	PMBCL	2	2	0
lymphoma	ENSG00000077238	IL4R	DLBCL	2	2	0
lymphoma	ENSG00000077380	DYNC1I2	DLBCL	2	0	2
lymphoma	ENSG00000077721	UBE2A	DLBCL	2	2	0
lymphoma	ENSG00000078369	GNB1	PMBCL	2	2	0		TRUE
lymphoma	ENSG00000078618	NRDC	PMBCL	2	0	2
lymphoma	ENSG00000078674	PCM1	DLBCL	2	1	1
lymphoma	ENSG00000078747	ITCH	PMBCL	2	0	2
lymphoma	ENSG00000079335	CDC14A	DLBCL	2	2	0
lymphoma	ENSG00000079432	CIC	DLBCL	2	2	0
lymphoma	ENSG00000079482	OPHN1	DLBCL	2	0	2
lymphoma	ENSG00000079805	DNM2	DLBCL	2	2	0
lymphoma	ENSG00000080371	RAB21	DLBCL	2	2	0
lymphoma	ENSG00000080815	PSEN1	DLBCL	2	2	0
lymphoma	ENSG00000080854	IGSF9B	DLBCL	2	2	0
lymphoma	ENSG00000081154	PCNP	PMBCL	2	0	2
lymphoma	ENSG00000081377	CDC14B	DLBCL	2	0	2
lymphoma	ENSG00000082014	SMARCD3	PMBCL	2	2	0
lymphoma	ENSG00000082068	WDR70	DLBCL	2	2	0
lymphoma	ENSG00000082074	FYB1	DLBCL	2	1	1
lymphoma	ENSG00000083097	DOP1A	DLBCL	2	2	0
lymphoma	ENSG00000083168	KAT6A	PMBCL	2	0	2
lymphoma	ENSG00000083312	TNPO1	PMBCL	2	0	2
lymphoma	ENSG00000083642	PDS5B	DLBCL	2	0	2
lymphoma	ENSG00000084070	SMAP2	DLBCL	2	2	0
lymphoma	ENSG00000084676	NCOA1	DLBCL	2	1	1
lymphoma	ENSG00000084676	NCOA1	PMBCL	2	0	2
lymphoma	ENSG00000084733	RAB10	PMBCL	2	0	2
lymphoma	ENSG00000085185	BCORL1	DLBCL	2	2	0
lymphoma	ENSG00000085978	ATG16L1	DLBCL	2	2	0
lymphoma	ENSG00000086062	B4GALT1	DLBCL	2	2	0
lymphoma	ENSG00000086062	B4GALT1	PMBCL	2	2	0
lymphoma	ENSG00000086102	NFX1	PMBCL	2	0	2
lymphoma	ENSG00000086289	EPDR1	DLBCL	2	2	0
lymphoma	ENSG00000086289	EPDR1	PMBCL	2	2	0
lymphoma	ENSG00000087053	MTMR2	DLBCL	2	2	0
lymphoma	ENSG00000087074	PPP1R15A	DLBCL	2	2	0
lymphoma	ENSG00000087087	SRRT	DLBCL	2	2	0
lymphoma	ENSG00000087157	PGS1	DLBCL	2	2	0
lymphoma	ENSG00000087157	PGS1	PMBCL	2	2	0
lymphoma	ENSG00000088053	GP6	PMBCL	2	2	0
lymphoma	ENSG00000088325	TPX2	DLBCL	2	2	0
lymphoma	ENSG00000088826	SMOX	DLBCL	2	1	1
lymphoma	ENSG00000088854	C20orf194	DLBCL	2	2	0
lymphoma	ENSG00000089057	SLC23A2	DLBCL	2	2	0
lymphoma	ENSG00000089060	SLC8B1	DLBCL	2	2	0
lymphoma	ENSG00000089063	TMEM230	DLBCL	2	2	0
lymphoma	ENSG00000089094	KDM2B	DLBCL	2	2	0
lymphoma	ENSG00000089327	FXYD5	PMBCL	2	1	1
lymphoma	ENSG00000089335	ZNF302	DLBCL	2	2	0
lymphoma	ENSG00000089597	GANAB	PMBCL	2	2	0
lymphoma	ENSG00000089639	GMIP	DLBCL	2	2	0
lymphoma	ENSG00000089639	GMIP	PMBCL	2	2	0
lymphoma	ENSG00000089820	ARHGAP4	DLBCL	2	2	0
lymphoma	ENSG00000090013	BLVRB	DLBCL	2	2	0
lymphoma	ENSG00000090316	MAEA	DLBCL	2	2	0
lymphoma	ENSG00000090316	MAEA	PMBCL	2	2	0
lymphoma	ENSG00000090339	ICAM1	DLBCL	2	2	0
lymphoma	ENSG00000090339	ICAM1	PMBCL	2	2	0
lymphoma	ENSG00000090686	USP48	PMBCL	2	0	2
lymphoma	ENSG00000090776	EFNB1	DLBCL	2	2	0
lymphoma	ENSG00000090857	PDPR	DLBCL	2	2	0
lymphoma	ENSG00000090863	GLG1	DLBCL	2	2	0
lymphoma	ENSG00000090924	PLEKHG2	DLBCL	2	2	0
lymphoma	ENSG00000091039	OSBPL8	DLBCL	2	1	1
lymphoma	ENSG00000091039	OSBPL8	PMBCL	2	1	1
lymphoma	ENSG00000091592	NLRP1	DLBCL	2	2	0
lymphoma	ENSG00000092439	TRPM7	PMBCL	2	0	2
lymphoma	ENSG00000095139	ARCN1	DLBCL	2	0	2
lymphoma	ENSG00000095321	CRAT	DLBCL	2	2	0
lymphoma	ENSG00000095380	NANS	DLBCL	2	2	0
lymphoma	ENSG00000095564	BTAF1	DLBCL	2	2	0
lymphoma	ENSG00000096063	SRPK1	DLBCL	2	2	0
lymphoma	ENSG00000096063	SRPK1	PMBCL	2	2	0
lymphoma	ENSG00000096384	HSP90AB1	DLBCL	2	1	1
lymphoma	ENSG00000096401	CDC5L	DLBCL	2	2	0
lymphoma	ENSG00000096746	HNRNPH3	PMBCL	2	0	2
lymphoma	ENSG00000097021	ACOT7	PMBCL	2	2	0
lymphoma	ENSG00000099204	ABLIM1	DLBCL	2	1	1
lymphoma	ENSG00000099204	ABLIM1	PMBCL	2	1	1
lymphoma	ENSG00000099308	MAST3	DLBCL	2	2	0
lymphoma	ENSG00000099308	MAST3	PMBCL	2	2	0
lymphoma	ENSG00000099331	MYO9B	DLBCL	2	2	0
lymphoma	ENSG00000099331	MYO9B	PMBCL	2	2	0
lymphoma	ENSG00000099622	CIRBP	DLBCL	2	2	0
lymphoma	ENSG00000099804	CDC34	PMBCL	2	2	0
lymphoma	ENSG00000099875	MKNK2	DLBCL	2	2	0
lymphoma	ENSG00000099942	CRKL	DLBCL	2	0	2
lymphoma	ENSG00000099942	CRKL	PMBCL	2	1	1
lymphoma	ENSG00000099998	GGT5	PMBCL	2	2	0
lymphoma	ENSG00000100055	CYTH4	DLBCL	2	2	0
lymphoma	ENSG00000100083	GGA1	PMBCL	2	2	0
lymphoma	ENSG00000100226	GTPBP1	DLBCL	2	2	0
lymphoma	ENSG00000100226	GTPBP1	PMBCL	2	2	0
lymphoma	ENSG00000100239	PPP6R2	DLBCL	2	2	0
lymphoma	ENSG00000100242	SUN2	DLBCL	2	2	0
lymphoma	ENSG00000100285	NEFH	PMBCL	2	2	0
lymphoma	ENSG00000100311	PDGFB	DLBCL	2	2	0
lymphoma	ENSG00000100351	GRAP2	DLBCL	2	0	2
lymphoma	ENSG00000100354	TNRC6B	DLBCL	2	2	0
lymphoma	ENSG00000100380	ST13	PMBCL	2	0	2
lymphoma	ENSG00000100387	RBX1	PMBCL	2	0	2
lymphoma	ENSG00000100418	DESI1	PMBCL	2	2	0
lymphoma	ENSG00000100425	BRD1	DLBCL	2	2	0
lymphoma	ENSG00000100426	ZBED4	DLBCL	2	2	0
lymphoma	ENSG00000100485	SOS2	PMBCL	2	0	2
lymphoma	ENSG00000100504	PYGL	PMBCL	2	2	0
lymphoma	ENSG00000100568	VTI1B	PMBCL	2	0	2
lymphoma	ENSG00000100592	DAAM1	PMBCL	2	0	2
lymphoma	ENSG00000100596	SPTLC2	DLBCL	2	2	0
lymphoma	ENSG00000100647	SUSD6	DLBCL	2	2	0
lymphoma	ENSG00000100650	SRSF5	DLBCL	2	2	0
lymphoma	ENSG00000100664	EIF5	PMBCL	2	0	2
lymphoma	ENSG00000100711	ZFYVE21	PMBCL	2	2	0
lymphoma	ENSG00000100731	PCNX1	DLBCL	2	2	0
lymphoma	ENSG00000100796	PPP4R3A	DLBCL	2	0	2
lymphoma	ENSG00000100813	ACIN1	DLBCL	2	2	0
lymphoma	ENSG00000100852	ARHGAP5	PMBCL	2	0	2
lymphoma	ENSG00000100897	DCAF11	DLBCL	2	2	0
lymphoma	ENSG00000100906	NFKBIA	DLBCL	2	2	0
lymphoma	ENSG00000100906	NFKBIA	PMBCL	2	2	0
lymphoma	ENSG00000100938	GMPR2	DLBCL	2	2	0
lymphoma	ENSG00000100982	PCIF1	PMBCL	2	2	0
lymphoma	ENSG00000100985	MMP9	DLBCL	2	2	0
lymphoma	ENSG00000100991	TRPC4AP	DLBCL	2	2	0
lymphoma	ENSG00000101082	SLA2	DLBCL	2	2	0
lymphoma	ENSG00000101191	DIDO1	DLBCL	2	2	0
lymphoma	ENSG00000101199	ARFGAP1	DLBCL	2	2	0
lymphoma	ENSG00000101236	RNF24	DLBCL	2	2	0
lymphoma	ENSG00000101236	RNF24	PMBCL	2	2	0
lymphoma	ENSG00000101337	TM9SF4	DLBCL	2	2	0
lymphoma	ENSG00000101367	MAPRE1	PMBCL	2	1	1
lymphoma	ENSG00000101439	CST3	PMBCL	2	2	0
lymphoma	ENSG00000101489	CELF4	PMBCL	2	2	0
lymphoma	ENSG00000101493	ZNF516	DLBCL	2	2	0
lymphoma	ENSG00000101493	ZNF516	PMBCL	2	2	0
lymphoma	ENSG00000101557	USP14	DLBCL	2	2	0
lymphoma	ENSG00000101605	MYOM1	DLBCL	2	2	0
lymphoma	ENSG00000101639	CEP192	DLBCL	2	0	2
lymphoma	ENSG00000101639	CEP192	PMBCL	2	0	2
lymphoma	ENSG00000101901	ALG13	DLBCL	2	2	0
lymphoma	ENSG00000101940	WDR13	DLBCL	2	2	0
lymphoma	ENSG00000101986	ABCD1	DLBCL	2	2	0
lymphoma	ENSG00000102119	EMD	PMBCL	2	2	0
lymphoma	ENSG00000102158	MAGT1	PMBCL	2	2	0
lymphoma	ENSG00000102172	SMS	DLBCL	2	1	1
lymphoma	ENSG00000102225	CDK16	DLBCL	2	2	0
lymphoma	ENSG00000102287	GABRE	DLBCL	2	2	0
lymphoma	ENSG00000102572	STK24	DLBCL	2	2	0
lymphoma	ENSG00000102678	FGF9	PMBCL	2	2	0
lymphoma	ENSG00000102858	MGRN1	DLBCL	2	2	0
lymphoma	ENSG00000102858	MGRN1	PMBCL	2	2	0
lymphoma	ENSG00000102879	CORO1A	DLBCL	2	0	2
lymphoma	ENSG00000102879	CORO1A	PMBCL	2	0	2
lymphoma	ENSG00000102893	PHKB	PMBCL	2	0	2
lymphoma	ENSG00000102910	LONP2	DLBCL	2	2	0
lymphoma	ENSG00000102974	CTCF	DLBCL	2	0	2
lymphoma	ENSG00000102974	CTCF	PMBCL	2	0	2
lymphoma	ENSG00000103035	PSMD7	DLBCL	2	2	0
lymphoma	ENSG00000103043	VAC14	DLBCL	2	2	0
lymphoma	ENSG00000103064	SLC7A6	DLBCL	2	2	0
lymphoma	ENSG00000103249	CLCN7	DLBCL	2	2	0
lymphoma	ENSG00000103313	MEFV	DLBCL	2	2	0
lymphoma	ENSG00000103363	ELOB	DLBCL	2	2	0
lymphoma	ENSG00000103404	USP31	PMBCL	2	2	0
lymphoma	ENSG00000103740	ACSBG1	DLBCL	2	2	0
lymphoma	ENSG00000103966	EHD4	DLBCL	2	2	0
lymphoma	ENSG00000104131	EIF3J	DLBCL	2	2	0
lymphoma	ENSG00000104164	BLOC1S6	DLBCL	2	0	2
lymphoma	ENSG00000104228	TRIM35	PMBCL	2	2	0
lymphoma	ENSG00000104267	CA2	PMBCL	2	0	2
lymphoma	ENSG00000104320	NBN	PMBCL	2	2	0
lymphoma	ENSG00000104331	IMPAD1	DLBCL	2	2	0
lymphoma	ENSG00000104331	IMPAD1	PMBCL	2	2	0
lymphoma	ENSG00000104365	IKBKB	DLBCL	2	2	0
lymphoma	ENSG00000104388	RAB2A	DLBCL	2	2	0
lymphoma	ENSG00000104408	EIF3E	PMBCL	2	0	2
lymphoma	ENSG00000104412	EMC2	PMBCL	2	0	2
lymphoma	ENSG00000104529	EEF1D	PMBCL	2	0	2
lymphoma	ENSG00000104687	GSR	PMBCL	2	2	0
lymphoma	ENSG00000104714	ERICH1	PMBCL	2	2	0
lymphoma	ENSG00000104731	KLHDC4	DLBCL	2	2	0
lymphoma	ENSG00000104731	KLHDC4	PMBCL	2	2	0
lymphoma	ENSG00000104763	ASAH1	DLBCL	2	1	1
lymphoma	ENSG00000104765	BNIP3L	PMBCL	2	0	2
lymphoma	ENSG00000104774	MAN2B1	PMBCL	2	2	0
lymphoma	ENSG00000104852	SNRNP70	DLBCL	2	2	0
lymphoma	ENSG00000104853	CLPTM1	DLBCL	2	2	0
lymphoma	ENSG00000104856	RELB	PMBCL	2	2	0
lymphoma	ENSG00000104859	CLASRP	DLBCL	2	2	0
lymphoma	ENSG00000104872	PIH1D1	DLBCL	2	2	0
lymphoma	ENSG00000104885	DOT1L	DLBCL	2	2	0
lymphoma	ENSG00000104904	OAZ1	DLBCL	2	2	0
lymphoma	ENSG00000104946	TBC1D17	DLBCL	2	2	0
lymphoma	ENSG00000104946	TBC1D17	PMBCL	2	2	0
lymphoma	ENSG00000104957	CCDC130	DLBCL	2	2	0
lymphoma	ENSG00000104998	IL27RA	DLBCL	2	2	0
lymphoma	ENSG00000105053	VRK3	PMBCL	2	2	0
lymphoma	ENSG00000105058	FAM32A	DLBCL	2	0	2
lymphoma	ENSG00000105135	ILVBL	PMBCL	2	2	0
lymphoma	ENSG00000105193	RPS16	DLBCL	2	1	1
lymphoma	ENSG00000105220	GPI	PMBCL	2	2	0
lymphoma	ENSG00000105281	SLC1A5	DLBCL	2	2	0
lymphoma	ENSG00000105325	FZR1	DLBCL	2	2	0
lymphoma	ENSG00000105373	NOP53	DLBCL	2	0	2
lymphoma	ENSG00000105397	TYK2	DLBCL	2	2	0
lymphoma	ENSG00000105401	CDC37	DLBCL	2	0	2
lymphoma	ENSG00000105402	NAPA	PMBCL	2	2	0
lymphoma	ENSG00000105426	PTPRS	DLBCL	2	2	0
lymphoma	ENSG00000105443	CYTH2	PMBCL	2	2	0
lymphoma	ENSG00000105486	LIG1	PMBCL	2	2	0
lymphoma	ENSG00000105576	TNPO2	DLBCL	2	2	0
lymphoma	ENSG00000105639	JAK3	PMBCL	2	2	0
lymphoma	ENSG00000105701	FKBP8	DLBCL	2	2	0
lymphoma	ENSG00000105726	ATP13A1	DLBCL	2	2	0
lymphoma	ENSG00000105851	PIK3CG	PMBCL	2	2	0
lymphoma	ENSG00000105856	HBP1	DLBCL	2	2	0
lymphoma	ENSG00000105993	DNAJB6	PMBCL	2	0	2
lymphoma	ENSG00000106105	GARS	DLBCL	2	2	0
lymphoma	ENSG00000106245	BUD31	DLBCL	2	2	0
lymphoma	ENSG00000106348	IMPDH1	PMBCL	2	2	0
lymphoma	ENSG00000106366	SERPINE1	DLBCL	2	2	0
lymphoma	ENSG00000106400	ZNHIT1	PMBCL	2	2	0
lymphoma	ENSG00000106443	PHF14	DLBCL	2	0	2
lymphoma	ENSG00000106554	CHCHD3	DLBCL	2	2	0
lymphoma	ENSG00000106615	RHEB	DLBCL	2	1	1
lymphoma	ENSG00000106683	LIMK1	PMBCL	2	2	0
lymphoma	ENSG00000106771	TMEM245	DLBCL	2	2	0
lymphoma	ENSG00000106829	TLE4	DLBCL	2	2	0
lymphoma	ENSG00000107036	RIC1	DLBCL	2	2	0
lymphoma	ENSG00000107077	KDM4C	DLBCL	2	2	0
lymphoma	ENSG00000107201	DDX58	DLBCL	2	2	0
lymphoma	ENSG00000107281	NPDC1	DLBCL	2	2	0
lymphoma	ENSG00000107281	NPDC1	PMBCL	2	2	0
lymphoma	ENSG00000107581	EIF3A	DLBCL	2	1	1
lymphoma	ENSG00000107816	LZTS2	PMBCL	2	2	0
lymphoma	ENSG00000107819	SFXN3	DLBCL	2	2	0
lymphoma	ENSG00000107938	EDRF1	DLBCL	2	2	0
lymphoma	ENSG00000107968	MAP3K8	DLBCL	2	2	0
lymphoma	ENSG00000108039	XPNPEP1	DLBCL	2	2	0
lymphoma	ENSG00000108039	XPNPEP1	PMBCL	2	2	0
lymphoma	ENSG00000108106	UBE2S	DLBCL	2	2	0
lymphoma	ENSG00000108219	TSPAN14	PMBCL	2	2	0		TRUE
lymphoma	ENSG00000108231	LGI1	PMBCL	2	2	0
lymphoma	ENSG00000108244	KRT23	PMBCL	2	2	0
lymphoma	ENSG00000108298	RPL19	DLBCL	2	0	2
lymphoma	ENSG00000108298	RPL19	PMBCL	2	0	2
lymphoma	ENSG00000108352	RAPGEFL1	PMBCL	2	2	0
lymphoma	ENSG00000108387	SEPTIN4	PMBCL	2	2	0
lymphoma	ENSG00000108510	MED13	DLBCL	2	0	2
lymphoma	ENSG00000108576	SLC6A4	DLBCL	2	2	0
lymphoma	ENSG00000108582	CPD	PMBCL	2	2	0
lymphoma	ENSG00000108599	AKAP10	DLBCL	2	2	0
lymphoma	ENSG00000108669	CYTH1	DLBCL	2	2	0
lymphoma	ENSG00000108679	LGALS3BP	PMBCL	2	2	0
lymphoma	ENSG00000108774	RAB5C	DLBCL	2	2	0
lymphoma	ENSG00000108799	EZH1	DLBCL	2	2	0
lymphoma	ENSG00000108839	ALOX12	DLBCL	2	2	0
lymphoma	ENSG00000108848	LUC7L3	PMBCL	2	1	1
lymphoma	ENSG00000108946	PRKAR1A	DLBCL	2	0	2
lymphoma	ENSG00000108953	YWHAE	PMBCL	2	0	2
lymphoma	ENSG00000108960	MMD	DLBCL	2	0	2
lymphoma	ENSG00000109066	TMEM104	DLBCL	2	2	0
lymphoma	ENSG00000109466	KLHL2	DLBCL	2	2	0
lymphoma	ENSG00000109466	KLHL2	PMBCL	2	2	0
lymphoma	ENSG00000109475	RPL34	DLBCL	2	0	2
lymphoma	ENSG00000109475	RPL34	PMBCL	2	0	2
lymphoma	ENSG00000109572	CLCN3	PMBCL	2	0	2
lymphoma	ENSG00000109685	NSD2	DLBCL	2	2	0
lymphoma	ENSG00000109689	STIM2	DLBCL	2	2	0
lymphoma	ENSG00000109787	KLF3	DLBCL	2	0	2
lymphoma	ENSG00000109971	HSPA8	DLBCL	2	0	2		TRUE
lymphoma	ENSG00000110274	CEP164	DLBCL	2	2	0
lymphoma	ENSG00000110321	EIF4G2	DLBCL	2	1	1
lymphoma	ENSG00000110324	IL10RA	DLBCL	2	2	0
lymphoma	ENSG00000110367	DDX6	DLBCL	2	0	2
lymphoma	ENSG00000110514	MADD	DLBCL	2	2	0
lymphoma	ENSG00000110665	C11orf21	PMBCL	2	2	0
lymphoma	ENSG00000110697	PITPNM1	DLBCL	2	2	0
lymphoma	ENSG00000110719	TCIRG1	DLBCL	2	2	0
lymphoma	ENSG00000110721	CHKA	DLBCL	2	2	0
lymphoma	ENSG00000110876	SELPLG	DLBCL	2	2	0
lymphoma	ENSG00000110880	CORO1C	PMBCL	2	0	2
lymphoma	ENSG00000111300	NAA25	DLBCL	2	2	0
lymphoma	ENSG00000111331	OAS3	DLBCL	2	2	0
lymphoma	ENSG00000111674	ENO2	PMBCL	2	2	0
lymphoma	ENSG00000111790	FGFR1OP2	DLBCL	2	1	1
lymphoma	ENSG00000111860	CEP85L	DLBCL	2	2	0
lymphoma	ENSG00000111912	NCOA7	DLBCL	2	2	0
lymphoma	ENSG00000111913	RIPOR2	PMBCL	2	0	2
lymphoma	ENSG00000112096	SOD2	PMBCL	2	2	0
lymphoma	ENSG00000112195	TREML2	DLBCL	2	2	0
lymphoma	ENSG00000112249	ASCC3	DLBCL	2	2	0
lymphoma	ENSG00000112299	VNN1	DLBCL	2	2	0
lymphoma	ENSG00000112306	RPS12	DLBCL	2	0	2
lymphoma	ENSG00000112335	SNX3	DLBCL	2	1	1
lymphoma	ENSG00000112339	HBS1L	DLBCL	2	2	0
lymphoma	ENSG00000112541	PDE10A	PMBCL	2	2	0
lymphoma	ENSG00000112659	CUL9	DLBCL	2	2	0
lymphoma	ENSG00000112697	TMEM30A	DLBCL	2	2	0
lymphoma	ENSG00000112701	SENP6	PMBCL	2	0	2
lymphoma	ENSG00000112715	VEGFA	PMBCL	2	2	0
lymphoma	ENSG00000112763	BTN2A1	PMBCL	2	2	0
lymphoma	ENSG00000112787	FBRSL1	DLBCL	2	2	0
lymphoma	ENSG00000112983	BRD8	DLBCL	2	2	0
lymphoma	ENSG00000113240	CLK4	DLBCL	2	2	0
lymphoma	ENSG00000113282	CLINT1	DLBCL	2	1	1
lymphoma	ENSG00000113282	CLINT1	PMBCL	2	0	2
lymphoma	ENSG00000113318	MSH3	DLBCL	2	2	0
lymphoma	ENSG00000113328	CCNG1	DLBCL	2	2	0
lymphoma	ENSG00000113368	LMNB1	PMBCL	2	2	0
lymphoma	ENSG00000113407	TARS	DLBCL	2	2	0
lymphoma	ENSG00000113504	SLC12A7	DLBCL	2	2	0
lymphoma	ENSG00000113558	SKP1	DLBCL	2	0	2
lymphoma	ENSG00000113558	SKP1	PMBCL	2	0	2
lymphoma	ENSG00000113645	WWC1	PMBCL	2	2	0
lymphoma	ENSG00000113719	ERGIC1	DLBCL	2	2	0
lymphoma	ENSG00000113742	CPEB4	DLBCL	2	1	1
lymphoma	ENSG00000113810	SMC4	PMBCL	2	0	2		TRUE
lymphoma	ENSG00000113905	HRG	PMBCL	2	2	0
lymphoma	ENSG00000113916	BCL6	DLBCL	2	2	0
lymphoma	ENSG00000114054	PCCB	DLBCL	2	2	0
lymphoma	ENSG00000114098	ARMC8	DLBCL	2	0	2
lymphoma	ENSG00000114098	ARMC8	PMBCL	2	0	2
lymphoma	ENSG00000114268	PFKFB4	DLBCL	2	2	0
lymphoma	ENSG00000114316	USP4	PMBCL	2	1	1
lymphoma	ENSG00000114391	RPL24	PMBCL	2	0	2
lymphoma	ENSG00000114439	BBX	DLBCL	2	2	0
lymphoma	ENSG00000114439	BBX	PMBCL	2	1	1
lymphoma	ENSG00000114450	GNB4	DLBCL	2	2	0
lymphoma	ENSG00000114541	FRMD4B	PMBCL	2	0	2
lymphoma	ENSG00000114573	ATP6V1A	DLBCL	2	2	0
lymphoma	ENSG00000114650	SCAP	DLBCL	2	2	0
lymphoma	ENSG00000114650	SCAP	PMBCL	2	2	0
lymphoma	ENSG00000114739	ACVR2B	PMBCL	2	2	0
lymphoma	ENSG00000114770	ABCC5	DLBCL	2	2	0
lymphoma	ENSG00000114841	DNAH1	DLBCL	2	2	0
lymphoma	ENSG00000114861	FOXP1	DLBCL	2	2	0
lymphoma	ENSG00000114942	EEF1B2	DLBCL	2	0	2
lymphoma	ENSG00000114978	MOB1A	PMBCL	2	0	2
lymphoma	ENSG00000115233	PSMD14	DLBCL	2	2	0
lymphoma	ENSG00000115268	RPS15	PMBCL	2	0	2
lymphoma	ENSG00000115307	AUP1	DLBCL	2	2	0
lymphoma	ENSG00000115318	LOXL3	PMBCL	2	2	0
lymphoma	ENSG00000115355	CCDC88A	DLBCL	2	2	0
lymphoma	ENSG00000115419	GLS	PMBCL	2	0	2
lymphoma	ENSG00000115504	EHBP1	DLBCL	2	0	2
lymphoma	ENSG00000115548	KDM3A	DLBCL	2	2	0
lymphoma	ENSG00000115590	IL1R2	PMBCL	2	2	0
lymphoma	ENSG00000115648	MLPH	PMBCL	2	2	0
lymphoma	ENSG00000115756	HPCAL1	DLBCL	2	2	0
lymphoma	ENSG00000115756	HPCAL1	PMBCL	2	2	0
lymphoma	ENSG00000115875	SRSF7	DLBCL	2	2	0
lymphoma	ENSG00000115947	ORC4	PMBCL	2	0	2
lymphoma	ENSG00000115970	THADA	DLBCL	2	2	0
lymphoma	ENSG00000115993	TRAK2	DLBCL	2	1	1
lymphoma	ENSG00000116017	ARID3A	PMBCL	2	2	0
lymphoma	ENSG00000116138	DNAJC16	DLBCL	2	0	2
lymphoma	ENSG00000116221	MRPL37	DLBCL	2	2	0
lymphoma	ENSG00000116288	PARK7	DLBCL	2	0	2
lymphoma	ENSG00000116396	KCNC4	PMBCL	2	2	0
lymphoma	ENSG00000116473	RAP1A	PMBCL	2	0	2
lymphoma	ENSG00000116489	CAPZA1	PMBCL	2	0	2
lymphoma	ENSG00000116514	RNF19B	DLBCL	2	2	0
lymphoma	ENSG00000116580	GON4L	PMBCL	2	0	2
lymphoma	ENSG00000116584	ARHGEF2	DLBCL	2	2	0
lymphoma	ENSG00000116586	LAMTOR2	DLBCL	2	2	0
lymphoma	ENSG00000116679	IVNS1ABP	DLBCL	2	0	2
lymphoma	ENSG00000116679	IVNS1ABP	PMBCL	2	1	1
lymphoma	ENSG00000116685	KIAA2013	DLBCL	2	2	0
lymphoma	ENSG00000116729	WLS	DLBCL	2	2	0
lymphoma	ENSG00000116731	PRDM2	DLBCL	2	2	0
lymphoma	ENSG00000116809	ZBTB17	DLBCL	2	2	0
lymphoma	ENSG00000116852	KIF21B	DLBCL	2	2	0
lymphoma	ENSG00000116871	MAP7D1	DLBCL	2	2	0
lymphoma	ENSG00000116984	MTR	DLBCL	2	0	2
lymphoma	ENSG00000117155	SSX2IP	PMBCL	2	0	2
lymphoma	ENSG00000117298	ECE1	DLBCL	2	2	0
lymphoma	ENSG00000117298	ECE1	PMBCL	2	2	0
lymphoma	ENSG00000117505	DR1	DLBCL	2	0	2
lymphoma	ENSG00000117592	PRDX6	DLBCL	2	0	2
lymphoma	ENSG00000117632	STMN1	DLBCL	2	2	0
lymphoma	ENSG00000117691	NENF	PMBCL	2	2	0
lymphoma	ENSG00000117984	CTSD	DLBCL	2	2	0
lymphoma	ENSG00000117984	CTSD	PMBCL	2	2	0
lymphoma	ENSG00000118181	RPS25	PMBCL	2	0	2
lymphoma	ENSG00000118503	TNFAIP3	PMBCL	2	2	0
lymphoma	ENSG00000118640	VAMP8	DLBCL	2	2	0
lymphoma	ENSG00000118873	RAB3GAP2	DLBCL	2	2	0
lymphoma	ENSG00000118960	HS1BP3	DLBCL	2	2	0
lymphoma	ENSG00000118985	ELL2	DLBCL	2	2	0
lymphoma	ENSG00000119203	CPSF3	DLBCL	2	2	0
lymphoma	ENSG00000119335	SET	DLBCL	2	1	1
lymphoma	ENSG00000119383	PTPA	PMBCL	2	2	0
lymphoma	ENSG00000119396	RAB14	DLBCL	2	0	2
lymphoma	ENSG00000119471	HSDL2	DLBCL	2	2	0
lymphoma	ENSG00000119689	DLST	DLBCL	2	2	0
lymphoma	ENSG00000119707	RBM25	DLBCL	2	2	0
lymphoma	ENSG00000119718	EIF2B2	DLBCL	2	2	0
lymphoma	ENSG00000119718	EIF2B2	PMBCL	2	2	0
lymphoma	ENSG00000119778	ATAD2B	PMBCL	2	0	2
lymphoma	ENSG00000120008	WDR11	DLBCL	2	2	0
lymphoma	ENSG00000120063	GNA13	PMBCL	2	1	1
lymphoma	ENSG00000120093	HOXB3	PMBCL	2	2	0
lymphoma	ENSG00000120129	DUSP1	PMBCL	2	2	0
lymphoma	ENSG00000120265	PCMT1	DLBCL	2	2	0
lymphoma	ENSG00000120265	PCMT1	PMBCL	2	2	0
lymphoma	ENSG00000120451	SNX19	DLBCL	2	2	0
lymphoma	ENSG00000120709	FAM53C	DLBCL	2	2	0
lymphoma	ENSG00000120899	PTK2B	DLBCL	2	2	0
lymphoma	ENSG00000120915	EPHX2	DLBCL	2	2	0
lymphoma	ENSG00000121210	TMEM131L	DLBCL	2	2	0
lymphoma	ENSG00000121281	ADCY7	DLBCL	2	2	0
lymphoma	ENSG00000121413	ZSCAN18	DLBCL	2	2	0
lymphoma	ENSG00000121871	SLITRK3	PMBCL	2	2	0
lymphoma	ENSG00000121989	ACVR2A	PMBCL	2	0	2
lymphoma	ENSG00000122203	KIAA1191	PMBCL	2	2	0
lymphoma	ENSG00000122299	ZC3H7A	DLBCL	2	0	2
lymphoma	ENSG00000122299	ZC3H7A	PMBCL	2	0	2
lymphoma	ENSG00000122304	PRM2	DLBCL	2	2	0
lymphoma	ENSG00000122565	CBX3	DLBCL	2	0	2
lymphoma	ENSG00000122643	NT5C3A	PMBCL	2	0	2
lymphoma	ENSG00000122705	CLTA	DLBCL	2	2	0
lymphoma	ENSG00000122965	RBM19	DLBCL	2	2	0
lymphoma	ENSG00000123091	RNF11	DLBCL	2	0	2
lymphoma	ENSG00000123095	BHLHE41	PMBCL	2	2	0
lymphoma	ENSG00000123144	TRIR	PMBCL	2	0	2
lymphoma	ENSG00000123146	ADGRE5	DLBCL	2	2	0
lymphoma	ENSG00000123200	ZC3H13	PMBCL	2	0	2
lymphoma	ENSG00000123349	PFDN5	DLBCL	2	0	2
lymphoma	ENSG00000123349	PFDN5	PMBCL	2	0	2
lymphoma	ENSG00000123374	CDK2	DLBCL	2	2	0
lymphoma	ENSG00000123384	LRP1	DLBCL	2	2	0
lymphoma	ENSG00000123405	NFE2	PMBCL	2	2	0
lymphoma	ENSG00000123472	ATPAF1	DLBCL	2	2	0
lymphoma	ENSG00000123472	ATPAF1	PMBCL	2	2	0
lymphoma	ENSG00000123610	TNFAIP6	PMBCL	2	2	0
lymphoma	ENSG00000123700	KCNJ2	PMBCL	2	2	0
lymphoma	ENSG00000123739	PLA2G12A	PMBCL	2	2	0
lymphoma	ENSG00000124102	PI3	PMBCL	2	2	0
lymphoma	ENSG00000124107	SLPI	PMBCL	2	2	0
lymphoma	ENSG00000124126	PREX1	DLBCL	2	1	1
lymphoma	ENSG00000124145	SDC4	PMBCL	2	2	0
lymphoma	ENSG00000124151	NCOA3	DLBCL	2	1	1
lymphoma	ENSG00000124177	CHD6	PMBCL	2	0	2
lymphoma	ENSG00000124214	STAU1	DLBCL	2	2	0
lymphoma	ENSG00000124406	ATP8A1	PMBCL	2	0	2
lymphoma	ENSG00000124486	USP9X	PMBCL	2	1	1
lymphoma	ENSG00000124491	F13A1	DLBCL	2	0	2
lymphoma	ENSG00000124574	ABCC10	PMBCL	2	2	0
lymphoma	ENSG00000124588	NQO2	PMBCL	2	2	0
lymphoma	ENSG00000124688	MAD2L1BP	DLBCL	2	2	0
lymphoma	ENSG00000124733	MEA1	DLBCL	2	2	0
lymphoma	ENSG00000124762	CDKN1A	DLBCL	2	2	0
lymphoma	ENSG00000124772	CPNE5	DLBCL	2	2	0
lymphoma	ENSG00000124782	RREB1	DLBCL	2	2	0
lymphoma	ENSG00000124795	DEK	PMBCL	2	0	2
lymphoma	ENSG00000124831	LRRFIP1	DLBCL	2	1	1
lymphoma	ENSG00000125304	TM9SF2	DLBCL	2	2	0
lymphoma	ENSG00000125354	SEPTIN6	PMBCL	2	0	2
lymphoma	ENSG00000125386	FAM193A	DLBCL	2	2	0
lymphoma	ENSG00000125457	MIF4GD	DLBCL	2	2	0
lymphoma	ENSG00000125457	MIF4GD	PMBCL	2	2	0
lymphoma	ENSG00000125538	IL1B	PMBCL	2	2	0
lymphoma	ENSG00000125633	CCDC93	DLBCL	2	2	0
lymphoma	ENSG00000125755	SYMPK	DLBCL	2	2	0
lymphoma	ENSG00000125772	GPCPD1	DLBCL	2	2	0
lymphoma	ENSG00000125868	DSTN	DLBCL	2	2	0
lymphoma	ENSG00000126012	KDM5C	DLBCL	2	2	0
lymphoma	ENSG00000126070	AGO3	DLBCL	2	2	0
lymphoma	ENSG00000126214	KLC1	DLBCL	2	2	0
lymphoma	ENSG00000126216	TUBGCP3	DLBCL	2	2	0
lymphoma	ENSG00000126216	TUBGCP3	PMBCL	2	2	0
lymphoma	ENSG00000126247	CAPNS1	DLBCL	2	1	1
lymphoma	ENSG00000126261	UBA2	PMBCL	2	0	2
lymphoma	ENSG00000126391	FRMD8	PMBCL	2	2	0
lymphoma	ENSG00000126524	SBDS	DLBCL	2	0	2
lymphoma	ENSG00000126581	BECN1	PMBCL	2	2	0
lymphoma	ENSG00000126777	KTN1	DLBCL	2	1	1
lymphoma	ENSG00000126858	RHOT1	DLBCL	2	2	0
lymphoma	ENSG00000126945	HNRNPH2	DLBCL	2	2	0
lymphoma	ENSG00000127022	CANX	PMBCL	2	0	2
lymphoma	ENSG00000127507	ADGRE2	DLBCL	2	2	0
lymphoma	ENSG00000127527	EPS15L1	DLBCL	2	2	0
lymphoma	ENSG00000127663	KDM4B	DLBCL	2	2	0
lymphoma	ENSG00000127663	KDM4B	PMBCL	2	2	0
lymphoma	ENSG00000127870	RNF6	DLBCL	2	0	2
lymphoma	ENSG00000127948	POR	PMBCL	2	2	0
lymphoma	ENSG00000127955	GNAI1	PMBCL	2	2	0
lymphoma	ENSG00000128011	LRFN1	PMBCL	2	2	0
lymphoma	ENSG00000128159	TUBGCP6	DLBCL	2	2	0
lymphoma	ENSG00000128294	TPST2	DLBCL	2	2	0
lymphoma	ENSG00000128309	MPST	PMBCL	2	2	0
lymphoma	ENSG00000128311	TST	DLBCL	2	2	0
lymphoma	ENSG00000128335	APOL2	DLBCL	2	2	0
lymphoma	ENSG00000128534	LSM8	DLBCL	2	2	0
lymphoma	ENSG00000128609	NDUFA5	DLBCL	2	0	2
lymphoma	ENSG00000128731	HERC2	PMBCL	2	2	0
lymphoma	ENSG00000128989	ARPP19	PMBCL	2	0	2
lymphoma	ENSG00000129515	SNX6	PMBCL	2	1	1
lymphoma	ENSG00000129562	DAD1	DLBCL	2	0	2
lymphoma	ENSG00000129566	TEP1	DLBCL	2	2	0
lymphoma	ENSG00000129566	TEP1	PMBCL	2	2	0
lymphoma	ENSG00000129667	RHBDF2	DLBCL	2	2	0
lymphoma	ENSG00000129691	ASH2L	PMBCL	2	0	2		TRUE
lymphoma	ENSG00000129911	KLF16	DLBCL	2	2	0
lymphoma	ENSG00000129933	MAU2	DLBCL	2	2	0
lymphoma	ENSG00000130052	STARD8	DLBCL	2	2	0
lymphoma	ENSG00000130066	SAT1	DLBCL	2	1	1
lymphoma	ENSG00000130119	GNL3L	PMBCL	2	2	0
lymphoma	ENSG00000130222	GADD45G	DLBCL	2	2	0
lymphoma	ENSG00000130429	ARPC1B	DLBCL	2	2	0
lymphoma	ENSG00000130449	ZSWIM6	PMBCL	2	2	0
lymphoma	ENSG00000130518	IQCN	DLBCL	2	2	0
lymphoma	ENSG00000130560	UBAC1	PMBCL	2	2	0
lymphoma	ENSG00000130589	HELZ2	DLBCL	2	2	0
lymphoma	ENSG00000130592	LSP1	DLBCL	2	0	2
lymphoma	ENSG00000130703	OSBPL2	PMBCL	2	2	0
lymphoma	ENSG00000130725	UBE2M	DLBCL	2	2	0
lymphoma	ENSG00000130770	ATP5IF1	DLBCL	2	2	0
lymphoma	ENSG00000131127	ZNF141	DLBCL	2	2	0
lymphoma	ENSG00000131143	COX4I1	DLBCL	2	0	2
lymphoma	ENSG00000131149	GSE1	PMBCL	2	2	0		TRUE
lymphoma	ENSG00000131174	COX7B	DLBCL	2	2	0
lymphoma	ENSG00000131236	CAP1	DLBCL	2	1	1
lymphoma	ENSG00000131389	SLC6A6	PMBCL	2	2	0
lymphoma	ENSG00000131446	MGAT1	DLBCL	2	2	0
lymphoma	ENSG00000131504	DIAPH1	PMBCL	2	2	0
lymphoma	ENSG00000131584	ACAP3	DLBCL	2	2	0
lymphoma	ENSG00000131653	TRAF7	DLBCL	2	2	0
lymphoma	ENSG00000131747	TOP2A	DLBCL	2	2	0
lymphoma	ENSG00000131748	STARD3	DLBCL	2	2	0
lymphoma	ENSG00000131873	CHSY1	DLBCL	2	2	0
lymphoma	ENSG00000131966	ACTR10	DLBCL	2	0	2
lymphoma	ENSG00000131979	GCH1	DLBCL	2	2	0
lymphoma	ENSG00000132005	RFX1	DLBCL	2	2	0
lymphoma	ENSG00000132182	NUP210	DLBCL	2	2	0
lymphoma	ENSG00000132359	RAP1GAP2	DLBCL	2	2	0
lymphoma	ENSG00000132359	RAP1GAP2	PMBCL	2	2	0
lymphoma	ENSG00000132388	UBE2G1	PMBCL	2	0	2
lymphoma	ENSG00000132432	SEC61G	DLBCL	2	2	0
lymphoma	ENSG00000132466	ANKRD17	PMBCL	2	0	2
lymphoma	ENSG00000132510	KDM6B	DLBCL	2	2	0
lymphoma	ENSG00000132549	VPS13B	PMBCL	2	0	2
lymphoma	ENSG00000132589	FLOT2	PMBCL	2	2	0
lymphoma	ENSG00000132670	PTPRA	PMBCL	2	0	2
lymphoma	ENSG00000132694	ARHGEF11	DLBCL	2	2	0
lymphoma	ENSG00000132819	RBM38	PMBCL	2	2	0
lymphoma	ENSG00000132824	SERINC3	DLBCL	2	0	2
lymphoma	ENSG00000132824	SERINC3	PMBCL	2	0	2
lymphoma	ENSG00000132842	AP3B1	DLBCL	2	2	0
lymphoma	ENSG00000132906	CASP9	PMBCL	2	2	0
lymphoma	ENSG00000132963	POMP	DLBCL	2	2	0
lymphoma	ENSG00000133226	SRRM1	PMBCL	2	0	2
lymphoma	ENSG00000133246	PRAM1	DLBCL	2	2	0
lymphoma	ENSG00000133275	CSNK1G2	DLBCL	2	2	0
lymphoma	ENSG00000133275	CSNK1G2	PMBCL	2	2	0
lymphoma	ENSG00000133317	LGALS12	DLBCL	2	2	0
lymphoma	ENSG00000133401	PDZD2	PMBCL	2	2	0
lymphoma	ENSG00000133943	DGLUCY	DLBCL	2	2	0
lymphoma	ENSG00000133961	NUMB	DLBCL	2	1	1
lymphoma	ENSG00000134086	VHL	PMBCL	2	2	0
lymphoma	ENSG00000134108	ARL8B	DLBCL	2	0	2
lymphoma	ENSG00000134109	EDEM1	DLBCL	2	2	0
lymphoma	ENSG00000134186	PRPF38B	DLBCL	2	2	0
lymphoma	ENSG00000134250	NOTCH2	DLBCL	2	2	0
lymphoma	ENSG00000134283	PPHLN1	DLBCL	2	0	2
lymphoma	ENSG00000134287	ARF3	DLBCL	2	2	0
lymphoma	ENSG00000134308	YWHAQ	DLBCL	2	1	1
lymphoma	ENSG00000134308	YWHAQ	PMBCL	2	0	2
lymphoma	ENSG00000134318	ROCK2	DLBCL	2	0	2
lymphoma	ENSG00000134321	RSAD2	DLBCL	2	2	0
lymphoma	ENSG00000134326	CMPK2	DLBCL	2	2	0
lymphoma	ENSG00000134444	RELCH	DLBCL	2	2	0
lymphoma	ENSG00000134452	FBH1	DLBCL	2	2	0
lymphoma	ENSG00000134755	DSC2	PMBCL	2	2	0
lymphoma	ENSG00000134815	DHX34	DLBCL	2	2	0
lymphoma	ENSG00000134830	C5AR2	DLBCL	2	2	0
lymphoma	ENSG00000134851	TMEM165	PMBCL	2	0	2
lymphoma	ENSG00000134884	ARGLU1	DLBCL	2	2	0
lymphoma	ENSG00000134905	CARS2	DLBCL	2	2	0
lymphoma	ENSG00000135074	ADAM19	DLBCL	2	2	0
lymphoma	ENSG00000135164	DMTF1	DLBCL	2	2	0
lymphoma	ENSG00000135218	CD36	DLBCL	2	1	1
lymphoma	ENSG00000135315	CEP162	DLBCL	2	0	2
lymphoma	ENSG00000135334	AKIRIN2	DLBCL	2	0	2
lymphoma	ENSG00000135334	AKIRIN2	PMBCL	2	0	2
lymphoma	ENSG00000135404	CD63	DLBCL	2	2	0
lymphoma	ENSG00000135596	MICAL1	DLBCL	2	2	0
lymphoma	ENSG00000135596	MICAL1	PMBCL	2	2	0
lymphoma	ENSG00000135636	DYSF	PMBCL	2	2	0
lymphoma	ENSG00000135723	FHOD1	DLBCL	2	2	0
lymphoma	ENSG00000135766	EGLN1	DLBCL	2	2	0
lymphoma	ENSG00000135821	GLUL	DLBCL	2	2	0
lymphoma	ENSG00000135821	GLUL	PMBCL	2	2	0
lymphoma	ENSG00000135823	STX6	PMBCL	2	2	0
lymphoma	ENSG00000135842	NIBAN1	DLBCL	2	2	0
lymphoma	ENSG00000135842	NIBAN1	PMBCL	2	2	0
lymphoma	ENSG00000135924	DNAJB2	PMBCL	2	2	0
lymphoma	ENSG00000135932	CAB39	PMBCL	2	1	1
lymphoma	ENSG00000136003	ISCU	PMBCL	2	0	2
lymphoma	ENSG00000136021	SCYL2	DLBCL	2	0	2
lymphoma	ENSG00000136026	CKAP4	DLBCL	2	2	0
lymphoma	ENSG00000136040	PLXNC1	DLBCL	2	2	0
lymphoma	ENSG00000136040	PLXNC1	PMBCL	2	2	0
lymphoma	ENSG00000136044	APPL2	DLBCL	2	2	0
lymphoma	ENSG00000136167	LCP1	PMBCL	2	0	2
lymphoma	ENSG00000136231	IGF2BP3	PMBCL	2	0	2
lymphoma	ENSG00000136238	RAC1	PMBCL	2	0	2
lymphoma	ENSG00000136271	DDX56	DLBCL	2	2	0
lymphoma	ENSG00000136720	HS6ST1	DLBCL	2	2	0
lymphoma	ENSG00000136754	ABI1	DLBCL	2	0	2
lymphoma	ENSG00000136758	YME1L1	DLBCL	2	1	1
lymphoma	ENSG00000136824	SMC2	DLBCL	2	2	0
lymphoma	ENSG00000136861	CDK5RAP2	DLBCL	2	2	0
lymphoma	ENSG00000136888	ATP6V1G1	PMBCL	2	0	2
lymphoma	ENSG00000136929	HEMGN	PMBCL	2	0	2
lymphoma	ENSG00000137073	UBAP2	PMBCL	2	0	2
lymphoma	ENSG00000137145	DENND4C	DLBCL	2	0	2
lymphoma	ENSG00000137145	DENND4C	PMBCL	2	0	2
lymphoma	ENSG00000137207	YIPF3	PMBCL	2	2	0
lymphoma	ENSG00000137267	TUBB2A	DLBCL	2	2	0
lymphoma	ENSG00000137393	RNF144B	DLBCL	2	2	0
lymphoma	ENSG00000137474	MYO7A	PMBCL	2	2	0
lymphoma	ENSG00000137500	CCDC90B	DLBCL	2	2	0
lymphoma	ENSG00000137504	CREBZF	DLBCL	2	2	0
lymphoma	ENSG00000137601	NEK1	PMBCL	2	0	2
lymphoma	ENSG00000137642	SORL1	DLBCL	2	2	0
lymphoma	ENSG00000137710	RDX	DLBCL	2	1	1
lymphoma	ENSG00000137822	TUBGCP4	DLBCL	2	2	0
lymphoma	ENSG00000137822	TUBGCP4	PMBCL	2	2	0
lymphoma	ENSG00000137841	PLCB2	DLBCL	2	2	0
lymphoma	ENSG00000138031	ADCY3	DLBCL	2	2	0
lymphoma	ENSG00000138031	ADCY3	PMBCL	2	2	0
lymphoma	ENSG00000138069	RAB1A	PMBCL	2	1	1
lymphoma	ENSG00000138160	KIF11	DLBCL	2	2	0
lymphoma	ENSG00000138182	KIF20B	DLBCL	2	0	2
lymphoma	ENSG00000138279	ANXA7	DLBCL	2	1	1
lymphoma	ENSG00000138279	ANXA7	PMBCL	2	0	2
lymphoma	ENSG00000138286	FAM149B1	DLBCL	2	2	0
lymphoma	ENSG00000138326	RPS24	DLBCL	2	0	2
lymphoma	ENSG00000138376	BARD1	PMBCL	2	0	2
lymphoma	ENSG00000138434	ITPRID2	DLBCL	2	2	0
lymphoma	ENSG00000138434	ITPRID2	PMBCL	2	2	0
lymphoma	ENSG00000138495	COX17	DLBCL	2	2	0
lymphoma	ENSG00000138594	TMOD3	DLBCL	2	0	2
lymphoma	ENSG00000138640	FAM13A	DLBCL	2	2	0
lymphoma	ENSG00000138674	SEC31A	PMBCL	2	0	2
lymphoma	ENSG00000138688	KIAA1109	DLBCL	2	2	0
lymphoma	ENSG00000138722	MMRN1	DLBCL	2	1	1
lymphoma	ENSG00000138722	MMRN1	PMBCL	2	2	0
lymphoma	ENSG00000138735	PDE5A	DLBCL	2	0	2
lymphoma	ENSG00000138757	G3BP2	PMBCL	2	0	2
lymphoma	ENSG00000138758	SEPTIN11	DLBCL	2	0	2
lymphoma	ENSG00000138777	PPA2	DLBCL	2	0	2
lymphoma	ENSG00000138777	PPA2	PMBCL	2	0	2
lymphoma	ENSG00000138798	EGF	DLBCL	2	0	2
lymphoma	ENSG00000138834	MAPK8IP3	DLBCL	2	2	0
lymphoma	ENSG00000138964	PARVG	DLBCL	2	2	0
lymphoma	ENSG00000139083	ETV6	DLBCL	2	1	1
lymphoma	ENSG00000139112	GABARAPL1	PMBCL	2	2	0
lymphoma	ENSG00000139192	TAPBPL	DLBCL	2	2	0
lymphoma	ENSG00000139496	NUP58	DLBCL	2	2	0
lymphoma	ENSG00000139718	SETD1B	DLBCL	2	2	0
lymphoma	ENSG00000139725	RHOF	PMBCL	2	2	0
lymphoma	ENSG00000139726	DENR	DLBCL	2	2	0
lymphoma	ENSG00000139746	RBM26	DLBCL	2	2	0
lymphoma	ENSG00000140319	SRP14	PMBCL	2	0	2
lymphoma	ENSG00000140367	UBE2Q2	PMBCL	2	0	2
lymphoma	ENSG00000140368	PSTPIP1	DLBCL	2	2	0
lymphoma	ENSG00000140455	USP3	DLBCL	2	2	0
lymphoma	ENSG00000140479	PCSK6	DLBCL	2	2	0
lymphoma	ENSG00000140526	ABHD2	DLBCL	2	2	0
lymphoma	ENSG00000140678	ITGAX	PMBCL	2	2	0
lymphoma	ENSG00000140682	TGFB1I1	DLBCL	2	2	0
lymphoma	ENSG00000140682	TGFB1I1	PMBCL	2	2	0
lymphoma	ENSG00000140836	ZFHX3	PMBCL	2	2	0
lymphoma	ENSG00000140848	CPNE2	PMBCL	2	2	0
lymphoma	ENSG00000140853	NLRC5	PMBCL	2	2	0
lymphoma	ENSG00000140854	KATNB1	PMBCL	2	2	0
lymphoma	ENSG00000140859	KIFC3	DLBCL	2	2	0
lymphoma	ENSG00000140983	RHOT2	DLBCL	2	2	0
lymphoma	ENSG00000140992	PDPK1	DLBCL	2	2	0
lymphoma	ENSG00000141012	GALNS	DLBCL	2	2	0
lymphoma	ENSG00000141030	COPS3	DLBCL	2	2	0
lymphoma	ENSG00000141068	KSR1	PMBCL	2	2	0
lymphoma	ENSG00000141127	PRPSAP2	DLBCL	2	2	0
lymphoma	ENSG00000141179	PCTP	PMBCL	2	2	0
lymphoma	ENSG00000141258	SGSM2	DLBCL	2	2	0
lymphoma	ENSG00000141298	SSH2	PMBCL	2	1	1
lymphoma	ENSG00000141338	ABCA8	DLBCL	2	2	0
lymphoma	ENSG00000141367	CLTC	PMBCL	2	0	2
lymphoma	ENSG00000141376	BCAS3	PMBCL	2	2	0
lymphoma	ENSG00000141506	PIK3R5	DLBCL	2	2	0
lymphoma	ENSG00000141524	TMC6	DLBCL	2	2	0
lymphoma	ENSG00000141526	SLC16A3	DLBCL	2	2	0
lymphoma	ENSG00000141644	MBD1	PMBCL	2	2	0
lymphoma	ENSG00000141699	RETREG3	DLBCL	2	2	0
lymphoma	ENSG00000141867	BRD4	DLBCL	2	2	0
lymphoma	ENSG00000141985	SH3GL1	DLBCL	2	2	0
lymphoma	ENSG00000142102	PGGHG	DLBCL	2	2	0
lymphoma	ENSG00000142208	AKT1	PMBCL	2	2	0
lymphoma	ENSG00000142227	EMP3	DLBCL	2	2	0
lymphoma	ENSG00000142347	MYO1F	PMBCL	2	2	0
lymphoma	ENSG00000142408	CACNG8	PMBCL	2	2	0
lymphoma	ENSG00000142453	CARM1	DLBCL	2	2	0
lymphoma	ENSG00000142541	RPL13A	PMBCL	2	0	2
lymphoma	ENSG00000142552	RCN3	DLBCL	2	2	0
lymphoma	ENSG00000142583	SLC2A5	DLBCL	2	2	0
lymphoma	ENSG00000142676	RPL11	PMBCL	2	0	2
lymphoma	ENSG00000142784	WDTC1	PMBCL	2	2	0
lymphoma	ENSG00000142864	SERBP1	DLBCL	2	1	1
lymphoma	ENSG00000143162	CREG1	DLBCL	2	2	0
lymphoma	ENSG00000143164	DCAF6	DLBCL	2	0	2
lymphoma	ENSG00000143324	XPR1	PMBCL	2	2	0
lymphoma	ENSG00000143515	ATP8B2	DLBCL	2	2	0
lymphoma	ENSG00000143569	UBAP2L	DLBCL	2	1	1
lymphoma	ENSG00000143569	UBAP2L	PMBCL	2	0	2
lymphoma	ENSG00000143612	C1orf43	DLBCL	2	2	0
lymphoma	ENSG00000143622	RIT1	PMBCL	2	0	2
lymphoma	ENSG00000143624	INTS3	DLBCL	2	2	0
lymphoma	ENSG00000143631	FLG	DLBCL	2	2	0
lymphoma	ENSG00000143632	ACTA1	DLBCL	2	2	0
lymphoma	ENSG00000143669	LYST	PMBCL	2	0	2
lymphoma	ENSG00000143742	SRP9	PMBCL	2	0	2
lymphoma	ENSG00000143772	ITPKB	DLBCL	2	2	0
lymphoma	ENSG00000143858	SYT2	PMBCL	2	2	0
lymphoma	ENSG00000143870	PDIA6	DLBCL	2	2	0
lymphoma	ENSG00000143891	GALM	DLBCL	2	2	0
lymphoma	ENSG00000143933	CALM2	PMBCL	2	0	2
lymphoma	ENSG00000144036	EXOC6B	DLBCL	2	0	2
lymphoma	ENSG00000144040	SFXN5	PMBCL	2	2	0
lymphoma	ENSG00000144118	RALB	DLBCL	2	1	1
lymphoma	ENSG00000144118	RALB	PMBCL	2	2	0
lymphoma	ENSG00000144136	SLC20A1	DLBCL	2	2	0
lymphoma	ENSG00000144357	UBR3	DLBCL	2	2	0
lymphoma	ENSG00000144445	KANSL1L	DLBCL	2	2	0
lymphoma	ENSG00000144504	ANKMY1	DLBCL	2	2	0
lymphoma	ENSG00000144567	RETREG2	PMBCL	2	2	0
lymphoma	ENSG00000144589	STK11IP	PMBCL	2	2	0
lymphoma	ENSG00000144655	CSRNP1	DLBCL	2	2	0
lymphoma	ENSG00000144677	CTDSPL	PMBCL	2	2	0
lymphoma	ENSG00000144713	RPL32	DLBCL	2	1	1
lymphoma	ENSG00000144791	LIMD1	DLBCL	2	2	0
lymphoma	ENSG00000144848	ATG3	DLBCL	2	2	0
lymphoma	ENSG00000144893	MED12L	PMBCL	2	0	2
lymphoma	ENSG00000145012	LPP	DLBCL	2	0	2
lymphoma	ENSG00000145012	LPP	PMBCL	2	1	1
lymphoma	ENSG00000145016	RUBCN	DLBCL	2	2	0
lymphoma	ENSG00000145214	DGKQ	DLBCL	2	2	0
lymphoma	ENSG00000145216	FIP1L1	PMBCL	2	0	2
lymphoma	ENSG00000145241	CENPC	DLBCL	2	2	0
lymphoma	ENSG00000145495	MARCH6	DLBCL	2	0	2
lymphoma	ENSG00000145592	RPL37	DLBCL	2	1	1
lymphoma	ENSG00000145824	CXCL14	DLBCL	2	2	0
lymphoma	ENSG00000145901	TNIP1	PMBCL	2	2	0
lymphoma	ENSG00000145990	GFOD1	PMBCL	2	2	0
lymphoma	ENSG00000146063	TRIM41	DLBCL	2	2	0
lymphoma	ENSG00000146067	FAM193B	DLBCL	2	2	0
lymphoma	ENSG00000146122	DAAM2	PMBCL	2	2	0
lymphoma	ENSG00000146414	SHPRH	DLBCL	2	2	0
lymphoma	ENSG00000146535	GNA12	DLBCL	2	2	0
lymphoma	ENSG00000146555	SDK1	DLBCL	2	2	0
lymphoma	ENSG00000146830	GIGYF1	DLBCL	2	2	0
lymphoma	ENSG00000147050	KDM6A	DLBCL	2	2	0
lymphoma	ENSG00000147123	NDUFB11	PMBCL	2	2	0
lymphoma	ENSG00000147140	NONO	DLBCL	2	1	1
lymphoma	ENSG00000147251	DOCK11	PMBCL	2	0	2
lymphoma	ENSG00000147408	CSGALNACT1	PMBCL	2	2	0
lymphoma	ENSG00000147416	ATP6V1B2	DLBCL	2	2	0
lymphoma	ENSG00000147421	HMBOX1	DLBCL	2	2	0
lymphoma	ENSG00000147439	BIN3	DLBCL	2	2	0
lymphoma	ENSG00000147443	DOK2	DLBCL	2	2	0
lymphoma	ENSG00000147649	MTDH	DLBCL	2	2	0
lymphoma	ENSG00000147677	EIF3H	PMBCL	2	0	2
lymphoma	ENSG00000147853	AK3	DLBCL	2	2	0
lymphoma	ENSG00000147854	UHRF2	DLBCL	2	2	0
lymphoma	ENSG00000147894	C9orf72	DLBCL	2	2	0
lymphoma	ENSG00000148248	SURF4	PMBCL	2	2	0
lymphoma	ENSG00000148341	SH3GLB2	DLBCL	2	2	0
lymphoma	ENSG00000148356	LRSAM1	DLBCL	2	2	0
lymphoma	ENSG00000148400	NOTCH1	DLBCL	2	2	0
lymphoma	ENSG00000148719	DNAJB12	DLBCL	2	2	0
lymphoma	ENSG00000148719	DNAJB12	PMBCL	2	2	0
lymphoma	ENSG00000148842	CNNM2	PMBCL	2	2	0
lymphoma	ENSG00000148843	PDCD11	DLBCL	2	2	0
lymphoma	ENSG00000148926	ADM	PMBCL	2	2	0
lymphoma	ENSG00000149091	DGKZ	PMBCL	2	2	0
lymphoma	ENSG00000149177	PTPRJ	DLBCL	2	2	0
lymphoma	ENSG00000149177	PTPRJ	PMBCL	2	2	0
lymphoma	ENSG00000149308	NPAT	DLBCL	2	0	2
lymphoma	ENSG00000149564	ESAM	DLBCL	2	2	0
lymphoma	ENSG00000149564	ESAM	PMBCL	2	2	0
lymphoma	ENSG00000149577	SIDT2	DLBCL	2	2	0
lymphoma	ENSG00000149591	TAGLN	DLBCL	2	2	0
lymphoma	ENSG00000149923	PPP4C	PMBCL	2	2	0
lymphoma	ENSG00000149930	TAOK2	DLBCL	2	2	0
lymphoma	ENSG00000149930	TAOK2	PMBCL	2	2	0
lymphoma	ENSG00000149932	TMEM219	DLBCL	2	2	0
lymphoma	ENSG00000150054	MPP7	DLBCL	2	0	2
lymphoma	ENSG00000150054	MPP7	PMBCL	2	0	2
lymphoma	ENSG00000150630	VEGFC	DLBCL	2	2	0
lymphoma	ENSG00000150779	TIMM8B	DLBCL	2	2	0
lymphoma	ENSG00000151148	UBE3B	DLBCL	2	2	0
lymphoma	ENSG00000151292	CSNK1G3	PMBCL	2	0	2		TRUE
lymphoma	ENSG00000151502	VPS26B	PMBCL	2	2	0
lymphoma	ENSG00000151503	NCAPD3	DLBCL	2	2	0
lymphoma	ENSG00000151503	NCAPD3	PMBCL	2	2	0
lymphoma	ENSG00000151532	VTI1A	DLBCL	2	2	0
lymphoma	ENSG00000151651	ADAM8	PMBCL	2	2	0
lymphoma	ENSG00000151693	ASAP2	DLBCL	2	0	2
lymphoma	ENSG00000151694	ADAM17	PMBCL	2	2	0
lymphoma	ENSG00000151702	FLI1	DLBCL	2	0	2
lymphoma	ENSG00000151725	CENPU	DLBCL	2	2	0
lymphoma	ENSG00000151726	ACSL1	PMBCL	2	2	0
lymphoma	ENSG00000151779	NBAS	DLBCL	2	0	2
lymphoma	ENSG00000151838	CCDC175	DLBCL	2	0	2
lymphoma	ENSG00000152061	RABGAP1L	PMBCL	2	0	2
lymphoma	ENSG00000152223	EPG5	DLBCL	2	2	0
lymphoma	ENSG00000152229	PSTPIP2	DLBCL	2	0	2
lymphoma	ENSG00000152270	PDE3B	DLBCL	2	2	0
lymphoma	ENSG00000152332	UHMK1	DLBCL	2	0	2
lymphoma	ENSG00000152601	MBNL1	PMBCL	2	0	2
lymphoma	ENSG00000152642	GPD1L	DLBCL	2	2	0
lymphoma	ENSG00000153094	BCL2L11	DLBCL	2	2	0
lymphoma	ENSG00000153187	HNRNPU	PMBCL	2	0	2
lymphoma	ENSG00000153250	RBMS1	PMBCL	2	2	0
lymphoma	ENSG00000153283	CD96	DLBCL	2	2	0
lymphoma	ENSG00000153303	FRMD1	PMBCL	2	2	0
lymphoma	ENSG00000153786	ZDHHC7	DLBCL	2	2	0
lymphoma	ENSG00000153914	SREK1	DLBCL	2	2	0
lymphoma	ENSG00000154188	ANGPT1	DLBCL	2	0	2
lymphoma	ENSG00000154222	CC2D1B	DLBCL	2	2	0
lymphoma	ENSG00000154229	PRKCA	PMBCL	2	2	0
lymphoma	ENSG00000154310	TNIK	DLBCL	2	0	2
lymphoma	ENSG00000154310	TNIK	PMBCL	2	0	2
lymphoma	ENSG00000154767	XPC	DLBCL	2	2	0
lymphoma	ENSG00000154832	CXXC1	DLBCL	2	2	0
lymphoma	ENSG00000154917	RAB6B	PMBCL	2	2	0
lymphoma	ENSG00000154928	EPHB1	DLBCL	2	2	0
lymphoma	ENSG00000155096	AZIN1	DLBCL	2	0	2
lymphoma	ENSG00000155096	AZIN1	PMBCL	2	0	2
lymphoma	ENSG00000155307	SAMSN1	PMBCL	2	2	0
lymphoma	ENSG00000155313	USP25	PMBCL	2	0	2
lymphoma	ENSG00000155366	RHOC	PMBCL	2	2	0
lymphoma	ENSG00000155744	FAM126B	DLBCL	2	2	0
lymphoma	ENSG00000155744	FAM126B	PMBCL	2	2	0
lymphoma	ENSG00000155816	FMN2	DLBCL	2	2	0
lymphoma	ENSG00000155966	AFF2	DLBCL	2	2	0
lymphoma	ENSG00000155975	VPS37A	PMBCL	2	0	2
lymphoma	ENSG00000156026	MCU	PMBCL	2	0	2
lymphoma	ENSG00000156030	ELMSAN1	DLBCL	2	2	0
lymphoma	ENSG00000156374	PCGF6	DLBCL	2	2	0
lymphoma	ENSG00000156411	ATP5MPL	DLBCL	2	0	2
lymphoma	ENSG00000156471	PTDSS1	DLBCL	2	2	0
lymphoma	ENSG00000156482	RPL30	PMBCL	2	0	2
lymphoma	ENSG00000156587	UBE2L6	DLBCL	2	2	0
lymphoma	ENSG00000156639	ZFAND3	DLBCL	2	1	1
lymphoma	ENSG00000156671	SAMD8	PMBCL	2	2	0
lymphoma	ENSG00000156787	TBC1D31	DLBCL	2	0	2
lymphoma	ENSG00000156931	VPS8	PMBCL	2	1	1
lymphoma	ENSG00000156959	LHFPL4	PMBCL	2	2	0
lymphoma	ENSG00000156976	EIF4A2	DLBCL	2	1	1
lymphoma	ENSG00000156976	EIF4A2	PMBCL	2	0	2
lymphoma	ENSG00000157107	FCHO2	DLBCL	2	0	2
lymphoma	ENSG00000157193	LRP8	PMBCL	2	2	0
lymphoma	ENSG00000157350	ST3GAL2	DLBCL	2	2	0
lymphoma	ENSG00000157500	APPL1	PMBCL	2	0	2
lymphoma	ENSG00000157570	TSPAN18	DLBCL	2	2	0
lymphoma	ENSG00000157600	TMEM164	DLBCL	2	2	0
lymphoma	ENSG00000157637	SLC38A10	PMBCL	2	2	0
lymphoma	ENSG00000157985	AGAP1	PMBCL	2	2	0
lymphoma	ENSG00000158109	TPRG1L	PMBCL	2	2	0
lymphoma	ENSG00000158201	ABHD3	DLBCL	2	2	0
lymphoma	ENSG00000158457	TSPAN33	DLBCL	2	2	0
lymphoma	ENSG00000158457	TSPAN33	PMBCL	2	2	0
lymphoma	ENSG00000158517	NCF1	PMBCL	2	2	0
lymphoma	ENSG00000158545	ZC3H18	PMBCL	2	2	0
lymphoma	ENSG00000158604	TMED4	DLBCL	2	2	0
lymphoma	ENSG00000158711	ELK4	PMBCL	2	0	2
lymphoma	ENSG00000158715	SLC45A3	PMBCL	2	2	0
lymphoma	ENSG00000158717	RNF166	DLBCL	2	2	0
lymphoma	ENSG00000158769	F11R	PMBCL	2	2	0
lymphoma	ENSG00000158805	ZNF276	DLBCL	2	2	0
lymphoma	ENSG00000158856	DMTN	PMBCL	2	2	0
lymphoma	ENSG00000158985	CDC42SE2	DLBCL	2	0	2
lymphoma	ENSG00000159086	PAXBP1	DLBCL	2	2	0
lymphoma	ENSG00000159128	IFNGR2	PMBCL	2	2	0
lymphoma	ENSG00000159147	DONSON	PMBCL	2	2	0
lymphoma	ENSG00000159210	SNF8	DLBCL	2	2	0
lymphoma	ENSG00000159314	ARHGAP27	DLBCL	2	2	0
lymphoma	ENSG00000159339	PADI4	PMBCL	2	2	0
lymphoma	ENSG00000159348	CYB5R1	DLBCL	2	2	0
lymphoma	ENSG00000159450	TCHH	PMBCL	2	2	0
lymphoma	ENSG00000159592	GPBP1L1	PMBCL	2	0	2
lymphoma	ENSG00000159840	ZYX	PMBCL	2	2	0
lymphoma	ENSG00000160013	PTGIR	DLBCL	2	2	0
lymphoma	ENSG00000160058	BSDC1	PMBCL	2	2	0
lymphoma	ENSG00000160145	KALRN	DLBCL	2	2	0
lymphoma	ENSG00000160179	ABCG1	DLBCL	2	2	0
lymphoma	ENSG00000160211	G6PD	DLBCL	2	2	0
lymphoma	ENSG00000160213	CSTB	DLBCL	2	2	0
lymphoma	ENSG00000160216	AGPAT3	DLBCL	2	2	0
lymphoma	ENSG00000160294	MCM3AP	DLBCL	2	2	0
lymphoma	ENSG00000160305	DIP2A	DLBCL	2	2	0
lymphoma	ENSG00000160445	ZER1	DLBCL	2	2	0
lymphoma	ENSG00000160584	SIK3	DLBCL	2	2	0
lymphoma	ENSG00000160633	SAFB	DLBCL	2	2	0
lymphoma	ENSG00000160691	SHC1	PMBCL	2	2	0
lymphoma	ENSG00000160714	UBE2Q1	PMBCL	2	2	0
lymphoma	ENSG00000160789	LMNA	DLBCL	2	2	0
lymphoma	ENSG00000160883	HK3	DLBCL	2	2	0
lymphoma	ENSG00000160948	VPS28	DLBCL	2	2	0
lymphoma	ENSG00000160999	SH2B2	DLBCL	2	2	0
lymphoma	ENSG00000161091	MFSD12	DLBCL	2	2	0
lymphoma	ENSG00000161203	AP2M1	PMBCL	2	2	0
lymphoma	ENSG00000161813	LARP4	PMBCL	2	0	2
lymphoma	ENSG00000161904	LEMD2	DLBCL	2	2	0
lymphoma	ENSG00000161921	CXCL16	PMBCL	2	2	0
lymphoma	ENSG00000162244	RPL29	PMBCL	2	0	2
lymphoma	ENSG00000162367	TAL1	DLBCL	2	1	1
lymphoma	ENSG00000162413	KLHL21	PMBCL	2	2	0
lymphoma	ENSG00000162430	SELENON	DLBCL	2	2	0
lymphoma	ENSG00000162441	LZIC	PMBCL	2	0	2
lymphoma	ENSG00000162511	LAPTM5	DLBCL	2	2	0
lymphoma	ENSG00000162551	ALPL	PMBCL	2	2	0
lymphoma	ENSG00000162591	MEGF6	DLBCL	2	2	0
lymphoma	ENSG00000162592	CCDC27	PMBCL	2	2	0
lymphoma	ENSG00000162614	NEXN	PMBCL	2	0	2
lymphoma	ENSG00000162722	TRIM58	DLBCL	2	1	1
lymphoma	ENSG00000162819	BROX	PMBCL	2	0	2
lymphoma	ENSG00000162852	CNST	DLBCL	2	0	2
lymphoma	ENSG00000162923	WDR26	DLBCL	2	0	2
lymphoma	ENSG00000162923	WDR26	PMBCL	2	0	2
lymphoma	ENSG00000163013	FBXO41	DLBCL	2	2	0
lymphoma	ENSG00000163041	H3F3A	DLBCL	2	0	2
lymphoma	ENSG00000163041	H3F3A	PMBCL	2	0	2
lymphoma	ENSG00000163050	COQ8A	DLBCL	2	2	0
lymphoma	ENSG00000163110	PDLIM5	DLBCL	2	0	2
lymphoma	ENSG00000163171	CDC42EP3	PMBCL	2	2	0
lymphoma	ENSG00000163376	KBTBD8	DLBCL	2	2	0
lymphoma	ENSG00000163395	IGFN1	PMBCL	2	2	0
lymphoma	ENSG00000163513	TGFBR2	DLBCL	2	2	0
lymphoma	ENSG00000163590	PPM1L	PMBCL	2	2	0
lymphoma	ENSG00000163602	RYBP	PMBCL	2	0	2
lymphoma	ENSG00000163617	CCDC191	DLBCL	2	2	0
lymphoma	ENSG00000163635	ATXN7	DLBCL	2	2	0
lymphoma	ENSG00000163636	PSMD6	DLBCL	2	1	1
lymphoma	ENSG00000163645	ERICH6	PMBCL	2	2	0
lymphoma	ENSG00000163694	RBM47	DLBCL	2	2	0
lymphoma	ENSG00000163728	TTC14	DLBCL	2	2	0
lymphoma	ENSG00000163735	CXCL5	DLBCL	2	0	2
lymphoma	ENSG00000163735	CXCL5	PMBCL	2	0	2
lymphoma	ENSG00000163736	PPBP	DLBCL	2	0	2
lymphoma	ENSG00000163736	PPBP	PMBCL	2	0	2
lymphoma	ENSG00000163820	FYCO1	DLBCL	2	2	0
lymphoma	ENSG00000163848	ZNF148	DLBCL	2	1	1
lymphoma	ENSG00000163939	PBRM1	DLBCL	2	1	1
lymphoma	ENSG00000163950	SLBP	DLBCL	2	2	0
lymphoma	ENSG00000163956	LRPAP1	DLBCL	2	2	0
lymphoma	ENSG00000163960	UBXN7	PMBCL	2	0	2
lymphoma	ENSG00000163964	PIGX	PMBCL	2	2	0
lymphoma	ENSG00000164032	H2AFZ	DLBCL	2	2	0
lymphoma	ENSG00000164096	C4orf3	PMBCL	2	0	2
lymphoma	ENSG00000164118	CEP44	DLBCL	2	2	0
lymphoma	ENSG00000164181	ELOVL7	PMBCL	2	0	2
lymphoma	ENSG00000164219	PGGT1B	DLBCL	2	2	0
lymphoma	ENSG00000164236	ANKRD33B	DLBCL	2	2	0
lymphoma	ENSG00000164253	WDR41	DLBCL	2	2	0
lymphoma	ENSG00000164329	TENT2	DLBCL	2	0	2
lymphoma	ENSG00000164329	TENT2	PMBCL	2	0	2
lymphoma	ENSG00000164463	CREBRF	DLBCL	2	1	1
lymphoma	ENSG00000164543	STK17A	DLBCL	2	2	0
lymphoma	ENSG00000164715	LMTK2	DLBCL	2	2	0
lymphoma	ENSG00000164715	LMTK2	PMBCL	2	2	0
lymphoma	ENSG00000164808	SPIDR	PMBCL	2	0	2
lymphoma	ENSG00000164823	OSGIN2	DLBCL	2	2	0
lymphoma	ENSG00000164828	SUN1	DLBCL	2	2	0
lymphoma	ENSG00000164880	INTS1	DLBCL	2	2	0
lymphoma	ENSG00000164946	FREM1	PMBCL	2	2	0
lymphoma	ENSG00000165006	UBAP1	PMBCL	2	2	0
lymphoma	ENSG00000165175	MID1IP1	PMBCL	2	2	0
lymphoma	ENSG00000165288	BRWD3	PMBCL	2	0	2
lymphoma	ENSG00000165458	INPPL1	PMBCL	2	2	0
lymphoma	ENSG00000165516	KLHDC2	DLBCL	2	2	0
lymphoma	ENSG00000165609	NUDT5	DLBCL	2	2	0
lymphoma	ENSG00000165632	TAF3	DLBCL	2	2	0
lymphoma	ENSG00000165682	CLEC1B	DLBCL	2	0	2
lymphoma	ENSG00000165716	DIPK1B	PMBCL	2	2	0
lymphoma	ENSG00000165819	METTL3	DLBCL	2	2	0
lymphoma	ENSG00000165929	TC2N	DLBCL	2	0	2
lymphoma	ENSG00000166086	JAM3	DLBCL	2	0	2
lymphoma	ENSG00000166091	CMTM5	DLBCL	2	2	0
lymphoma	ENSG00000166432	ZMAT1	DLBCL	2	2	0
lymphoma	ENSG00000166441	RPL27A	DLBCL	2	1	1
lymphoma	ENSG00000166444	ST5	PMBCL	2	2	0
lymphoma	ENSG00000166508	MCM7	DLBCL	2	2	0
lymphoma	ENSG00000166595	CIAO2B	DLBCL	2	2	0
lymphoma	ENSG00000166598	HSP90B1	DLBCL	2	2	0
lymphoma	ENSG00000166762	CATSPER2	PMBCL	2	2	0
lymphoma	ENSG00000166913	YWHAB	PMBCL	2	0	2
lymphoma	ENSG00000166925	TSC22D4	PMBCL	2	2	0
lymphoma	ENSG00000166927	MS4A7	DLBCL	2	2	0
lymphoma	ENSG00000166946	CCNDBP1	DLBCL	2	2	0
lymphoma	ENSG00000166987	MBD6	DLBCL	2	2	0
lymphoma	ENSG00000167110	GOLGA2	PMBCL	2	2	0
lymphoma	ENSG00000167182	SP2	PMBCL	2	2	0
lymphoma	ENSG00000167258	CDK12	DLBCL	2	2	0
lymphoma	ENSG00000167280	ENGASE	DLBCL	2	2	0
lymphoma	ENSG00000167395	ZNF646	DLBCL	2	2	0
lymphoma	ENSG00000167460	TPM4	DLBCL	2	1	1
lymphoma	ENSG00000167468	GPX4	PMBCL	2	2	0
lymphoma	ENSG00000167470	MIDN	DLBCL	2	2	0
lymphoma	ENSG00000167491	GATAD2A	DLBCL	2	1	1
lymphoma	ENSG00000167522	ANKRD11	DLBCL	2	1	1
lymphoma	ENSG00000167522	ANKRD11	PMBCL	2	1	1
lymphoma	ENSG00000167526	RPL13	PMBCL	2	0	2
lymphoma	ENSG00000167548	KMT2D	DLBCL	2	2	0
lymphoma	ENSG00000167645	YIF1B	DLBCL	2	2	0
lymphoma	ENSG00000167645	YIF1B	PMBCL	2	2	0
lymphoma	ENSG00000167657	DAPK3	PMBCL	2	2	0
lymphoma	ENSG00000167674	HDGFL2	DLBCL	2	2	0
lymphoma	ENSG00000167674	HDGFL2	PMBCL	2	2	0
lymphoma	ENSG00000167703	SLC43A2	DLBCL	2	2	0
lymphoma	ENSG00000167705	RILP	DLBCL	2	2	0
lymphoma	ENSG00000167863	ATP5PD	DLBCL	2	2	0
lymphoma	ENSG00000167895	TMC8	DLBCL	2	2	0
lymphoma	ENSG00000167972	ABCA3	DLBCL	2	2	0
lymphoma	ENSG00000167972	ABCA3	PMBCL	2	2	0
lymphoma	ENSG00000168010	ATG16L2	PMBCL	2	2	0
lymphoma	ENSG00000168016	TRANK1	DLBCL	2	2	0
lymphoma	ENSG00000168040	FADD	DLBCL	2	2	0
lymphoma	ENSG00000168056	LTBP3	DLBCL	2	2	0
lymphoma	ENSG00000168071	CCDC88B	DLBCL	2	2	0
lymphoma	ENSG00000168116	KIAA1586	DLBCL	2	2	0
lymphoma	ENSG00000168118	RAB4A	DLBCL	2	0	2
lymphoma	ENSG00000168137	SETD5	DLBCL	2	2	0
lymphoma	ENSG00000168234	TTC39C	DLBCL	2	2	0
lymphoma	ENSG00000168256	NKIRAS2	PMBCL	2	2	0
lymphoma	ENSG00000168310	IRF2	DLBCL	2	1	1
lymphoma	ENSG00000168397	ATG4B	DLBCL	2	2	0
lymphoma	ENSG00000168404	MLKL	DLBCL	2	2	0
lymphoma	ENSG00000168517	HEXIM2	DLBCL	2	2	0
lymphoma	ENSG00000168653	NDUFS5	DLBCL	2	2	0
lymphoma	ENSG00000168685	IL7R	DLBCL	2	2	0
lymphoma	ENSG00000168883	USP39	DLBCL	2	2	0
lymphoma	ENSG00000168883	USP39	PMBCL	2	2	0
lymphoma	ENSG00000169047	IRS1	PMBCL	2	2	0
lymphoma	ENSG00000169057	MECP2	PMBCL	2	2	0
lymphoma	ENSG00000169083	AR	DLBCL	2	2	0
lymphoma	ENSG00000169129	AFAP1L2	PMBCL	2	2	0
lymphoma	ENSG00000169169	CPT1C	PMBCL	2	2	0
lymphoma	ENSG00000169174	PCSK9	PMBCL	2	2	0
lymphoma	ENSG00000169220	RGS14	PMBCL	2	2	0
lymphoma	ENSG00000169223	LMAN2	DLBCL	2	2	0
lymphoma	ENSG00000169249	ZRSR2	DLBCL	2	2	0
lymphoma	ENSG00000169313	P2RY12	DLBCL	2	0	2
lymphoma	ENSG00000169490	TM2D2	DLBCL	2	2	0
lymphoma	ENSG00000169499	PLEKHA2	DLBCL	2	2	0
lymphoma	ENSG00000169504	CLIC4	DLBCL	2	0	2
lymphoma	ENSG00000169554	ZEB2	PMBCL	2	0	2
lymphoma	ENSG00000169592	INO80E	DLBCL	2	2	0
lymphoma	ENSG00000169704	GP9	DLBCL	2	2	0
lymphoma	ENSG00000169756	LIMS1	DLBCL	2	0	2
lymphoma	ENSG00000169764	UGP2	PMBCL	2	1	1
lymphoma	ENSG00000169894	MUC3A	PMBCL	2	2	0
lymphoma	ENSG00000169896	ITGAM	DLBCL	2	2	0
lymphoma	ENSG00000170035	UBE2E3	DLBCL	2	0	2
lymphoma	ENSG00000170043	TRAPPC1	DLBCL	2	0	2
lymphoma	ENSG00000170144	HNRNPA3	PMBCL	2	0	2
lymphoma	ENSG00000170271	FAXDC2	DLBCL	2	1	1
lymphoma	ENSG00000170296	GABARAP	DLBCL	2	2	0
lymphoma	ENSG00000170296	GABARAP	PMBCL	2	2	0
lymphoma	ENSG00000170340	B3GNT2	DLBCL	2	2	0
lymphoma	ENSG00000170345	FOS	DLBCL	2	2	0
lymphoma	ENSG00000170471	RALGAPB	DLBCL	2	2	0
lymphoma	ENSG00000170525	PFKFB3	PMBCL	2	2	0
lymphoma	ENSG00000170581	STAT2	DLBCL	2	2	0
lymphoma	ENSG00000170776	AKAP13	DLBCL	2	1	1
lymphoma	ENSG00000170832	USP32	DLBCL	2	2	0
lymphoma	ENSG00000170832	USP32	PMBCL	2	2	0
lymphoma	ENSG00000170852	KBTBD2	PMBCL	2	2	0
lymphoma	ENSG00000170873	MTSS1	PMBCL	2	1	1
lymphoma	ENSG00000170889	RPS9	DLBCL	2	0	2
lymphoma	ENSG00000171314	PGAM1	DLBCL	2	2	0
lymphoma	ENSG00000171456	ASXL1	DLBCL	2	2	0
lymphoma	ENSG00000171552	BCL2L1	DLBCL	2	0	2
lymphoma	ENSG00000171603	CLSTN1	DLBCL	2	2	0
lymphoma	ENSG00000171791	BCL2	DLBCL	2	2	0
lymphoma	ENSG00000171813	PWWP2B	DLBCL	2	2	0
lymphoma	ENSG00000171827	ZNF570	PMBCL	2	2	0
lymphoma	ENSG00000171853	TRAPPC12	DLBCL	2	2	0
lymphoma	ENSG00000171862	PTEN	DLBCL	2	1	1
lymphoma	ENSG00000171862	PTEN	PMBCL	2	1	1
lymphoma	ENSG00000171988	JMJD1C	DLBCL	2	2	0
lymphoma	ENSG00000172037	LAMB2	DLBCL	2	2	0
lymphoma	ENSG00000172354	GNB2	DLBCL	2	2	0
lymphoma	ENSG00000172354	GNB2	PMBCL	2	2	0
lymphoma	ENSG00000172375	C2CD2L	DLBCL	2	2	0
lymphoma	ENSG00000172375	C2CD2L	PMBCL	2	2	0
lymphoma	ENSG00000172493	AFF1	DLBCL	2	1	1
lymphoma	ENSG00000172500	FIBP	DLBCL	2	2	0
lymphoma	ENSG00000172530	BANP	DLBCL	2	0	2
lymphoma	ENSG00000172661	WASHC2C	DLBCL	2	2	0
lymphoma	ENSG00000172757	CFL1	PMBCL	2	2	0
lymphoma	ENSG00000172775	FAM192A	DLBCL	2	1	1
lymphoma	ENSG00000172775	FAM192A	PMBCL	2	0	2
lymphoma	ENSG00000172819	RARG	DLBCL	2	2	0
lymphoma	ENSG00000172890	NADSYN1	DLBCL	2	2	0
lymphoma	ENSG00000172915	NBEA	DLBCL	2	2	0
lymphoma	ENSG00000172932	ANKRD13D	DLBCL	2	2	0
lymphoma	ENSG00000172932	ANKRD13D	PMBCL	2	2	0
lymphoma	ENSG00000172943	PHF8	DLBCL	2	2	0
lymphoma	ENSG00000173020	GRK2	DLBCL	2	2	0
lymphoma	ENSG00000173083	HPSE	DLBCL	2	2	0
lymphoma	ENSG00000173120	KDM2A	DLBCL	2	2	0
lymphoma	ENSG00000173230	GOLGB1	PMBCL	2	1	1		TRUE
lymphoma	ENSG00000173273	TNKS	DLBCL	2	2	0
lymphoma	ENSG00000173369	C1QB	DLBCL	2	2	0
lymphoma	ENSG00000173457	PPP1R14B	DLBCL	2	2	0
lymphoma	ENSG00000173575	CHD2	PMBCL	2	0	2
lymphoma	ENSG00000173638	SLC19A1	DLBCL	2	2	0
lymphoma	ENSG00000173674	EIF1AX	DLBCL	2	2	0
lymphoma	ENSG00000173757	STAT5B	DLBCL	2	2	0
lymphoma	ENSG00000173846	PLK3	DLBCL	2	2	0
lymphoma	ENSG00000173915	ATP5MD	DLBCL	2	2	0
lymphoma	ENSG00000174175	SELP	DLBCL	2	2	0
lymphoma	ENSG00000174175	SELP	PMBCL	2	2	0
lymphoma	ENSG00000174197	MGA	DLBCL	2	0	2
lymphoma	ENSG00000174197	MGA	PMBCL	2	0	2
lymphoma	ENSG00000174227	PIGG	DLBCL	2	2	0
lymphoma	ENSG00000174233	ADCY6	DLBCL	2	2	0
lymphoma	ENSG00000174373	RALGAPA1	DLBCL	2	2	0
lymphoma	ENSG00000174437	ATP2A2	DLBCL	2	2	0
lymphoma	ENSG00000174437	ATP2A2	PMBCL	2	2	0
lymphoma	ENSG00000174574	AKIRIN1	PMBCL	2	2	0
lymphoma	ENSG00000174748	RPL15	DLBCL	2	1	1
lymphoma	ENSG00000174885	NLRP6	PMBCL	2	2	0
lymphoma	ENSG00000174903	RAB1B	DLBCL	2	2	0
lymphoma	ENSG00000174939	ASPHD1	PMBCL	2	2	0
lymphoma	ENSG00000175029	CTBP2	DLBCL	2	2	0
lymphoma	ENSG00000175029	CTBP2	PMBCL	2	2	0
lymphoma	ENSG00000175040	CHST2	DLBCL	2	2	0
lymphoma	ENSG00000175054	ATR	DLBCL	2	2	0
lymphoma	ENSG00000175221	MED16	PMBCL	2	2	0
lymphoma	ENSG00000175274	TP53I11	PMBCL	2	2	0
lymphoma	ENSG00000175567	UCP2	DLBCL	2	1	1
lymphoma	ENSG00000175662	TOM1L2	DLBCL	2	2	0
lymphoma	ENSG00000175727	MLXIP	PMBCL	2	2	0
lymphoma	ENSG00000175793	SFN	PMBCL	2	2	0
lymphoma	ENSG00000175826	CTDNEP1	DLBCL	2	2	0
lymphoma	ENSG00000175826	CTDNEP1	PMBCL	2	2	0
lymphoma	ENSG00000176108	CHMP6	PMBCL	2	2	0
lymphoma	ENSG00000176170	SPHK1	PMBCL	2	2	0
lymphoma	ENSG00000176248	ANAPC2	DLBCL	2	2	0
lymphoma	ENSG00000176438	SYNE3	DLBCL	2	2	0
lymphoma	ENSG00000176890	TYMS	DLBCL	2	2	0
lymphoma	ENSG00000176915	ANKLE2	PMBCL	2	2	0
lymphoma	ENSG00000176953	NFATC2IP	PMBCL	2	2	0
lymphoma	ENSG00000177000	MTHFR	DLBCL	2	2	0
lymphoma	ENSG00000177105	RHOG	PMBCL	2	2	0
lymphoma	ENSG00000177239	MAN1B1	DLBCL	2	2	0
lymphoma	ENSG00000177283	FZD8	DLBCL	2	2	0
lymphoma	ENSG00000177302	TOP3A	DLBCL	2	2	0
lymphoma	ENSG00000177324	BEND2	DLBCL	2	0	2
lymphoma	ENSG00000177479	ARIH2	DLBCL	2	2	0
lymphoma	ENSG00000177565	TBL1XR1	DLBCL	2	0	2
lymphoma	ENSG00000177575	CD163	DLBCL	2	2	0
lymphoma	ENSG00000177674	AGTRAP	PMBCL	2	2	0
lymphoma	ENSG00000177697	CD151	DLBCL	2	2	0
lymphoma	ENSG00000177697	CD151	PMBCL	2	2	0
lymphoma	ENSG00000177728	TMEM94	DLBCL	2	2	0
lymphoma	ENSG00000177868	SVBP	PMBCL	2	2	0
lymphoma	ENSG00000178209	PLEC	DLBCL	2	2	0
lymphoma	ENSG00000178562	CD28	DLBCL	2	2	0
lymphoma	ENSG00000178567	EPM2AIP1	DLBCL	2	2	0
lymphoma	ENSG00000178732	GP5	DLBCL	2	2	0
lymphoma	ENSG00000178913	TAF7	DLBCL	2	2	0
lymphoma	ENSG00000178922	HYI	DLBCL	2	2	0
lymphoma	ENSG00000178927	CYBC1	PMBCL	2	2	0
lymphoma	ENSG00000178950	GAK	DLBCL	2	2	0
lymphoma	ENSG00000178950	GAK	PMBCL	2	2	0
lymphoma	ENSG00000178965	ERICH3	PMBCL	2	2	0
lymphoma	ENSG00000179134	SAMD4B	PMBCL	2	2	0
lymphoma	ENSG00000179295	PTPN11	DLBCL	2	0	2
lymphoma	ENSG00000179335	CLK3	DLBCL	2	2	0
lymphoma	ENSG00000179361	ARID3B	DLBCL	2	2	0
lymphoma	ENSG00000179361	ARID3B	PMBCL	2	2	0
lymphoma	ENSG00000179583	CIITA	DLBCL	2	2	0
lymphoma	ENSG00000179588	ZFPM1	PMBCL	2	2	0
lymphoma	ENSG00000179832	MROH1	DLBCL	2	2	0
lymphoma	ENSG00000179832	MROH1	PMBCL	2	2	0
lymphoma	ENSG00000179933	C14orf119	DLBCL	2	2	0
lymphoma	ENSG00000180304	OAZ2	PMBCL	2	2	0
lymphoma	ENSG00000180530	NRIP1	PMBCL	2	0	2
lymphoma	ENSG00000180957	PITPNB	DLBCL	2	0	2
lymphoma	ENSG00000181163	NPM1	DLBCL	2	1	1
lymphoma	ENSG00000181192	DHTKD1	DLBCL	2	2	0
lymphoma	ENSG00000181220	ZNF746	PMBCL	2	2	0
lymphoma	ENSG00000181222	POLR2A	DLBCL	2	2	0
lymphoma	ENSG00000181467	RAP2B	DLBCL	2	0	2
lymphoma	ENSG00000181523	SGSH	DLBCL	2	2	0
lymphoma	ENSG00000181751	C5orf30	DLBCL	2	2	0
lymphoma	ENSG00000182095	TNRC18	DLBCL	2	2	0
lymphoma	ENSG00000182208	MOB2	PMBCL	2	2	0
lymphoma	ENSG00000182310	SPACA6	PMBCL	2	2	0
lymphoma	ENSG00000182446	NPLOC4	DLBCL	2	2	0
lymphoma	ENSG00000182463	TSHZ2	PMBCL	2	2	0
lymphoma	ENSG00000182541	LIMK2	DLBCL	2	2	0
lymphoma	ENSG00000182670	TTC3	PMBCL	2	0	2
lymphoma	ENSG00000182771	GRID1	PMBCL	2	2	0
lymphoma	ENSG00000182782	HCAR2	PMBCL	2	2	0
lymphoma	ENSG00000182795	C1orf116	DLBCL	2	2	0
lymphoma	ENSG00000183044	ABAT	PMBCL	2	2	0
lymphoma	ENSG00000183091	NEB	PMBCL	2	2	0
lymphoma	ENSG00000183207	RUVBL2	DLBCL	2	2	0
lymphoma	ENSG00000183283	DAZAP2	PMBCL	2	0	2
lymphoma	ENSG00000183354	KIAA2026	DLBCL	2	2	0
lymphoma	ENSG00000183484	GPR132	DLBCL	2	2	0
lymphoma	ENSG00000183648	NDUFB1	DLBCL	2	2	0
lymphoma	ENSG00000183726	TMEM50A	DLBCL	2	0	2
lymphoma	ENSG00000183726	TMEM50A	PMBCL	2	0	2
lymphoma	ENSG00000183813	CCR4	DLBCL	2	2	0
lymphoma	ENSG00000183955	KMT5A	DLBCL	2	2	0
lymphoma	ENSG00000183963	SMTN	DLBCL	2	2	0
lymphoma	ENSG00000184060	ADAP2	DLBCL	2	2	0
lymphoma	ENSG00000184347	SLIT3	PMBCL	2	2	0
lymphoma	ENSG00000184588	PDE4B	PMBCL	2	2	0
lymphoma	ENSG00000184634	MED12	DLBCL	2	2	0
lymphoma	ENSG00000184640	SEPTIN9	DLBCL	2	0	2
lymphoma	ENSG00000184677	ZBTB40	DLBCL	2	2	0
lymphoma	ENSG00000184678	HIST2H2BE	DLBCL	2	1	1
lymphoma	ENSG00000184887	BTBD6	DLBCL	2	2	0
lymphoma	ENSG00000184922	FMNL1	DLBCL	2	2	0
lymphoma	ENSG00000184988	TMEM106A	DLBCL	2	2	0
lymphoma	ENSG00000185000	DGAT1	DLBCL	2	2	0
lymphoma	ENSG00000185130	HIST1H2BL	PMBCL	2	2	0
lymphoma	ENSG00000185164	NOMO2	DLBCL	2	2	0
lymphoma	ENSG00000185215	TNFAIP2	DLBCL	2	2	0
lymphoma	ENSG00000185236	RAB11B	PMBCL	2	2	0
lymphoma	ENSG00000185245	GP1BA	DLBCL	2	0	2
lymphoma	ENSG00000185278	ZBTB37	DLBCL	2	2	0
lymphoma	ENSG00000185324	CDK10	DLBCL	2	2	0
lymphoma	ENSG00000185359	HGS	DLBCL	2	2	0
lymphoma	ENSG00000185361	TNFAIP8L1	DLBCL	2	2	0
lymphoma	ENSG00000185361	TNFAIP8L1	PMBCL	2	2	0
lymphoma	ENSG00000185650	ZFP36L1	PMBCL	2	2	0
lymphoma	ENSG00000185745	IFIT1	DLBCL	2	2	0
lymphoma	ENSG00000185885	IFITM1	PMBCL	2	2	0
lymphoma	ENSG00000185946	RNPC3	DLBCL	2	2	0
lymphoma	ENSG00000185950	IRS2	DLBCL	2	2	0
lymphoma	ENSG00000185963	BICD2	DLBCL	2	2	0
lymphoma	ENSG00000186166	CCDC84	DLBCL	2	2	0
lymphoma	ENSG00000186431	FCAR	PMBCL	2	2	0
lymphoma	ENSG00000186468	RPS23	DLBCL	2	0	2
lymphoma	ENSG00000186470	BTN3A2	DLBCL	2	1	1
lymphoma	ENSG00000186480	INSIG1	DLBCL	2	2	0
lymphoma	ENSG00000186564	FOXD2	DLBCL	2	2	0
lymphoma	ENSG00000186635	ARAP1	PMBCL	2	2	0
lymphoma	ENSG00000187231	SESTD1	DLBCL	2	0	2
lymphoma	ENSG00000187257	RSBN1L	DLBCL	2	2	0
lymphoma	ENSG00000187775	DNAH17	PMBCL	2	2	0
lymphoma	ENSG00000188167	TMPPE	PMBCL	2	2	0
lymphoma	ENSG00000188229	TUBB4B	DLBCL	2	2	0
lymphoma	ENSG00000188305	PEAK3	PMBCL	2	2	0
lymphoma	ENSG00000188554	NBR1	DLBCL	2	0	2
lymphoma	ENSG00000188554	NBR1	PMBCL	2	0	2
lymphoma	ENSG00000188559	RALGAPA2	DLBCL	2	2	0
lymphoma	ENSG00000188641	DPYD	DLBCL	2	1	1
lymphoma	ENSG00000188738	FSIP2	PMBCL	2	2	0
lymphoma	ENSG00000188846	RPL14	PMBCL	2	0	2
lymphoma	ENSG00000188895	MSL1	DLBCL	2	2	0
lymphoma	ENSG00000188897	AC099489.1	DLBCL	2	2	0
lymphoma	ENSG00000188897	AC099489.1	PMBCL	2	2	0
lymphoma	ENSG00000189056	RELN	PMBCL	2	2	0
lymphoma	ENSG00000189339	SLC35E2B	DLBCL	2	2	0
lymphoma	ENSG00000189362	NEMP2	DLBCL	2	2	0
lymphoma	ENSG00000196189	SEMA4A	PMBCL	2	2	0
lymphoma	ENSG00000196233	LCOR	PMBCL	2	1	1
lymphoma	ENSG00000196312	MFSD14C	DLBCL	2	2	0
lymphoma	ENSG00000196313	POM121	DLBCL	2	2	0
lymphoma	ENSG00000196352	CD55	DLBCL	2	2	0
lymphoma	ENSG00000196428	TSC22D2	DLBCL	2	2	0
lymphoma	ENSG00000196498	NCOR2	DLBCL	2	2	0
lymphoma	ENSG00000196502	SULT1A1	PMBCL	2	2	0
lymphoma	ENSG00000196504	PRPF40A	DLBCL	2	2	0
lymphoma	ENSG00000196535	MYO18A	DLBCL	2	2	0
lymphoma	ENSG00000196544	BORCS6	PMBCL	2	2	0
lymphoma	ENSG00000196547	MAN2A2	PMBCL	2	2	0
lymphoma	ENSG00000196562	SULF2	DLBCL	2	2	0
lymphoma	ENSG00000196611	MMP1	DLBCL	2	2	0
lymphoma	ENSG00000196715	VKORC1L1	DLBCL	2	2	0
lymphoma	ENSG00000196715	VKORC1L1	PMBCL	2	2	0
lymphoma	ENSG00000196747	HIST1H2AI	DLBCL	2	2	0
lymphoma	ENSG00000196782	MAML3	PMBCL	2	1	1
lymphoma	ENSG00000196787	HIST1H2AG	DLBCL	2	2	0
lymphoma	ENSG00000196792	STRN3	PMBCL	2	0	2
lymphoma	ENSG00000196814	MVB12B	DLBCL	2	2	0
lymphoma	ENSG00000196834	POTEI	DLBCL	2	2	0
lymphoma	ENSG00000196914	ARHGEF12	PMBCL	2	2	0
lymphoma	ENSG00000197081	IGF2R	DLBCL	2	2	0
lymphoma	ENSG00000197102	DYNC1H1	DLBCL	2	2	0
lymphoma	ENSG00000197111	PCBP2	PMBCL	2	2	0
lymphoma	ENSG00000197122	SRC	DLBCL	2	2	0
lymphoma	ENSG00000197136	PCNX3	DLBCL	2	2	0
lymphoma	ENSG00000197217	ENTPD4	DLBCL	2	2	0
lymphoma	ENSG00000197471	SPN	DLBCL	2	2	0
lymphoma	ENSG00000197471	SPN	PMBCL	2	2	0
lymphoma	ENSG00000197530	MIB2	DLBCL	2	2	0
lymphoma	ENSG00000197535	MYO5A	DLBCL	2	2	0
lymphoma	ENSG00000197548	ATG7	DLBCL	2	2	0
lymphoma	ENSG00000197756	RPL37A	DLBCL	2	1	1
lymphoma	ENSG00000197756	RPL37A	PMBCL	2	0	2
lymphoma	ENSG00000197818	SLC9A8	DLBCL	2	2	0
lymphoma	ENSG00000197879	MYO1C	DLBCL	2	2	0
lymphoma	ENSG00000197892	KIF13B	DLBCL	2	2	0
lymphoma	ENSG00000197903	HIST1H2BK	DLBCL	2	0	2
lymphoma	ENSG00000197912	SPG7	DLBCL	2	2	0
lymphoma	ENSG00000197948	FCHSD1	DLBCL	2	2	0
lymphoma	ENSG00000197958	RPL12	DLBCL	2	0	2
lymphoma	ENSG00000197958	RPL12	PMBCL	2	0	2
lymphoma	ENSG00000197969	VPS13A	PMBCL	2	0	2
lymphoma	ENSG00000197971	MBP	PMBCL	2	2	0
lymphoma	ENSG00000197976	AKAP17A	DLBCL	2	2	0
lymphoma	ENSG00000198026	ZNF335	DLBCL	2	2	0
lymphoma	ENSG00000198026	ZNF335	PMBCL	2	2	0
lymphoma	ENSG00000198034	RPS4X	PMBCL	2	0	2
lymphoma	ENSG00000198055	GRK6	PMBCL	2	2	0
lymphoma	ENSG00000198089	SFI1	PMBCL	2	2	0
lymphoma	ENSG00000198157	HMGN5	DLBCL	2	2	0
lymphoma	ENSG00000198160	MIER1	DLBCL	2	1	1
lymphoma	ENSG00000198160	MIER1	PMBCL	2	0	2
lymphoma	ENSG00000198171	DDRGK1	DLBCL	2	2	0
lymphoma	ENSG00000198198	SZT2	DLBCL	2	2	0
lymphoma	ENSG00000198399	ITSN2	DLBCL	2	2	0
lymphoma	ENSG00000198586	TLK1	PMBCL	2	0	2
lymphoma	ENSG00000198589	LRBA	DLBCL	2	0	2
lymphoma	ENSG00000198625	MDM4	DLBCL	2	2	0
lymphoma	ENSG00000198695	MT-ND6	DLBCL	2	0	2
lymphoma	ENSG00000198740	ZNF652	DLBCL	2	1	1
lymphoma	ENSG00000198740	ZNF652	PMBCL	2	0	2
lymphoma	ENSG00000198752	CDC42BPB	DLBCL	2	2	0
lymphoma	ENSG00000198771	RCSD1	DLBCL	2	1	1
lymphoma	ENSG00000198833	UBE2J1	DLBCL	2	1	1
lymphoma	ENSG00000198837	DENND4B	DLBCL	2	2	0
lymphoma	ENSG00000198846	TOX	DLBCL	2	2	0
lymphoma	ENSG00000198863	RUNDC1	PMBCL	2	2	0
lymphoma	ENSG00000198925	ATG9A	DLBCL	2	2	0
lymphoma	ENSG00000198925	ATG9A	PMBCL	2	2	0
lymphoma	ENSG00000198951	NAGA	DLBCL	2	2	0
lymphoma	ENSG00000198952	SMG5	DLBCL	2	2	0
lymphoma	ENSG00000203879	GDI1	PMBCL	2	2	0
lymphoma	ENSG00000204103	MAFB	DLBCL	2	2	0
lymphoma	ENSG00000204256	BRD2	DLBCL	2	2	0
lymphoma	ENSG00000204304	PBX2	DLBCL	2	2	0
lymphoma	ENSG00000204310	AGPAT1	DLBCL	2	2	0
lymphoma	ENSG00000204323	SMIM5	DLBCL	2	0	2
lymphoma	ENSG00000204424	LY6G6F	DLBCL	2	2	0
lymphoma	ENSG00000204424	LY6G6F	PMBCL	2	2	0
lymphoma	ENSG00000204592	HLA-E	DLBCL	2	2	0
lymphoma	ENSG00000204592	HLA-E	PMBCL	2	2	0
lymphoma	ENSG00000204628	RACK1	DLBCL	2	1	1
lymphoma	ENSG00000204681	GABBR1	DLBCL	2	2	0
lymphoma	ENSG00000204842	ATXN2	PMBCL	2	0	2
lymphoma	ENSG00000205038	PKHD1L1	DLBCL	2	0	2
lymphoma	ENSG00000205336	ADGRG1	PMBCL	2	2	0
lymphoma	ENSG00000205531	NAP1L4	DLBCL	2	0	2
lymphoma	ENSG00000205542	TMSB4X	DLBCL	2	0	2
lymphoma	ENSG00000205542	TMSB4X	PMBCL	2	0	2
lymphoma	ENSG00000205581	HMGN1	PMBCL	2	0	2
lymphoma	ENSG00000205744	DENND1C	DLBCL	2	2	0
lymphoma	ENSG00000213066	FGFR1OP	PMBCL	2	2	0
lymphoma	ENSG00000213079	SCAF8	PMBCL	2	0	2
lymphoma	ENSG00000213903	LTB4R	PMBCL	2	2	0
lymphoma	ENSG00000213918	DNASE1	DLBCL	2	2	0
lymphoma	ENSG00000213983	AP1G2	DLBCL	2	2	0
lymphoma	ENSG00000214212	C19orf38	DLBCL	2	2	0
lymphoma	ENSG00000214655	ZSWIM8	DLBCL	2	2	0
lymphoma	ENSG00000220201	ZGLP1	DLBCL	2	2	0
lymphoma	ENSG00000221843	C2orf16	DLBCL	2	2	0
lymphoma	ENSG00000221978	CCNL2	DLBCL	2	2	0
lymphoma	ENSG00000225190	PLEKHM1	PMBCL	2	2	0
lymphoma	ENSG00000228716	DHFR	DLBCL	2	2	0
lymphoma	ENSG00000232112	TMA7	PMBCL	2	0	2
lymphoma	ENSG00000233954	UQCRHL	DLBCL	2	2	0
lymphoma	ENSG00000239306	RBM14	DLBCL	2	2	0
lymphoma	ENSG00000239857	GET4	DLBCL	2	2	0
lymphoma	ENSG00000239900	ADSL	DLBCL	2	2	0
lymphoma	ENSG00000241553	ARPC4	DLBCL	2	2	0
lymphoma	ENSG00000241973	PI4KA	PMBCL	2	2	0
lymphoma	ENSG00000242259	C22orf39	DLBCL	2	2	0
lymphoma	ENSG00000243156	MICAL3	DLBCL	2	2	0
lymphoma	ENSG00000243317	STMP1	PMBCL	2	0	2
lymphoma	ENSG00000253276	CCDC71L	PMBCL	2	2	0
lymphoma	ENSG00000253729	PRKDC	DLBCL	2	2	0
lymphoma	ENSG00000254470	AP5B1	DLBCL	2	2	0
lymphoma	ENSG00000254470	AP5B1	PMBCL	2	2	0
lymphoma	ENSG00000255112	CHMP1B	DLBCL	2	2	0
lymphoma	ENSG00000255398	HCAR3	PMBCL	2	2	0
lymphoma	ENSG00000261371	PECAM1	PMBCL	2	2	0
lymphoma	ENSG00000263264	AC119396.1	DLBCL	2	2	0
lymphoma	ENSG00000263528	IKBKE	DLBCL	2	2	0
lymphoma	ENSG00000265491	RNF115	DLBCL	2	2	0
lymphoma	ENSG00000265491	RNF115	PMBCL	2	2	0
lymphoma	ENSG00000266412	NCOA4	DLBCL	2	0	2
lymphoma	ENSG00000270394	MTRNR2L13	PMBCL	2	2	0
lymphoma	ENSG00000270629	NBPF14	DLBCL	2	2	0
lymphoma	ENSG00000272333	KMT2B	DLBCL	2	2	0
lymphoma	ENSG00000274209	ANTXRL	PMBCL	2	2	0
lymphoma	ENSG00000274641	HIST1H2BO	DLBCL	2	2	0
lymphoma	ENSG00000276045	ORAI1	DLBCL	2	2	0
lymphoma	ENSG00000276644	DACH1	PMBCL	2	2	0
lymphoma	ENSG00000277075	HIST1H2AE	PMBCL	2	0	2
lymphoma	ENSG00000277443	MARCKS	PMBCL	2	2	0
lymphoma	ENSG00000277775	HIST1H3F	DLBCL	2	2	0
lymphoma	ENSG00000282988	AL031777.3	DLBCL	2	2	0
lymphoma	ENSG00000282988	AL031777.3	PMBCL	2	2	0
lymphoma	ENSG00000283199	C13orf46	DLBCL	2	2	0
lymphoma	ENSG00000000938	FGR	DLBCL	1	1	0
lymphoma	ENSG00000000938	FGR	PMBCL	1	1	0
lymphoma	ENSG00000001629	ANKIB1	CONTROL	1	1	0
lymphoma	ENSG00000001629	ANKIB1	PMBCL	1	0	1
lymphoma	ENSG00000002330	BAD	DLBCL	1	1	0
lymphoma	ENSG00000002834	LASP1	DLBCL	1	0	1
lymphoma	ENSG00000002933	TMEM176A	DLBCL	1	1	0
lymphoma	ENSG00000003402	CFLAR	CONTROL	1	1	0
lymphoma	ENSG00000004139	SARM1	DLBCL	1	1	0
lymphoma	ENSG00000004142	POLDIP2	DLBCL	1	1	0
lymphoma	ENSG00000004399	PLXND1	DLBCL	1	1	0
lymphoma	ENSG00000004455	AK2	DLBCL	1	1	0
lymphoma	ENSG00000004478	FKBP4	DLBCL	1	1	0
lymphoma	ENSG00000004660	CAMKK1	DLBCL	1	1	0
lymphoma	ENSG00000004766	VPS50	DLBCL	1	1	0
lymphoma	ENSG00000004848	ARX	PMBCL	1	1	0
lymphoma	ENSG00000004864	SLC25A13	PMBCL	1	1	0
lymphoma	ENSG00000004866	ST7	DLBCL	1	1	0
lymphoma	ENSG00000004975	DVL2	DLBCL	1	1	0
lymphoma	ENSG00000005022	SLC25A5	DLBCL	1	1	0
lymphoma	ENSG00000005059	MCUB	DLBCL	1	1	0
lymphoma	ENSG00000005249	PRKAR2B	DLBCL	1	0	1
lymphoma	ENSG00000005339	CREBBP	DLBCL	1	1	0
lymphoma	ENSG00000005379	TSPOAP1	CONTROL	1	1	0
lymphoma	ENSG00000005381	MPO	DLBCL	1	1	0
lymphoma	ENSG00000005700	IBTK	DLBCL	1	1	0
lymphoma	ENSG00000005810	MYCBP2	CONTROL	1	0	1
lymphoma	ENSG00000005893	LAMP2	CONTROL	1	1	0
lymphoma	ENSG00000005893	LAMP2	DLBCL	1	1	0
lymphoma	ENSG00000006125	AP2B1	PMBCL	1	0	1
lymphoma	ENSG00000006530	AGK	PMBCL	1	1	0
lymphoma	ENSG00000006576	PHTF2	DLBCL	1	1	0
lymphoma	ENSG00000006607	FARP2	DLBCL	1	1	0
lymphoma	ENSG00000007168	PAFAH1B1	CONTROL	1	1	0
lymphoma	ENSG00000007944	MYLIP	CONTROL	1	1	0
lymphoma	ENSG00000007944	MYLIP	DLBCL	1	1	0
lymphoma	ENSG00000008083	JARID2	PMBCL	1	0	1
lymphoma	ENSG00000008128	CDK11A	PMBCL	1	1	0
lymphoma	ENSG00000008130	NADK	PMBCL	1	1	0
lymphoma	ENSG00000008282	SYPL1	DLBCL	1	1	0
lymphoma	ENSG00000008283	CYB561	DLBCL	1	1	0
lymphoma	ENSG00000008283	CYB561	PMBCL	1	1	0
lymphoma	ENSG00000008323	PLEKHG6	PMBCL	1	1	0
lymphoma	ENSG00000008438	PGLYRP1	PMBCL	1	1	0
lymphoma	ENSG00000008516	MMP25	DLBCL	1	1	0
lymphoma	ENSG00000008516	MMP25	PMBCL	1	1	0
lymphoma	ENSG00000008710	PKD1	PMBCL	1	1	0
lymphoma	ENSG00000008853	RHOBTB2	DLBCL	1	1	0
lymphoma	ENSG00000008869	HEATR5B	DLBCL	1	1	0
lymphoma	ENSG00000008988	RPS20	PMBCL	1	0	1
lymphoma	ENSG00000009335	UBE3C	DLBCL	1	1	0
lymphoma	ENSG00000009790	TRAF3IP3	DLBCL	1	1	0
lymphoma	ENSG00000009954	BAZ1B	DLBCL	1	1	0
lymphoma	ENSG00000010017	RANBP9	CONTROL	1	0	1
lymphoma	ENSG00000010244	ZNF207	DLBCL	1	1	0
lymphoma	ENSG00000010244	ZNF207	PMBCL	1	1	0
lymphoma	ENSG00000010270	STARD3NL	PMBCL	1	1	0
lymphoma	ENSG00000010278	CD9	DLBCL	1	0	1
lymphoma	ENSG00000010278	CD9	PMBCL	1	0	1
lymphoma	ENSG00000010810	FYN	CONTROL	1	0	1
lymphoma	ENSG00000010818	HIVEP2	DLBCL	1	1	0
lymphoma	ENSG00000011021	CLCN6	DLBCL	1	1	0
lymphoma	ENSG00000011105	TSPAN9	DLBCL	1	1	0
lymphoma	ENSG00000011198	ABHD5	CONTROL	1	1	0
lymphoma	ENSG00000011198	ABHD5	PMBCL	1	1	0
lymphoma	ENSG00000011243	AKAP8L	PMBCL	1	1	0
lymphoma	ENSG00000011258	MBTD1	DLBCL	1	0	1
lymphoma	ENSG00000011295	TTC19	PMBCL	1	1	0
lymphoma	ENSG00000011304	PTBP1	PMBCL	1	1	0
lymphoma	ENSG00000011426	ANLN	DLBCL	1	1	0
lymphoma	ENSG00000011454	RABGAP1	CONTROL	1	0	1
lymphoma	ENSG00000011523	CEP68	PMBCL	1	1	0
lymphoma	ENSG00000011566	MAP4K3	CONTROL	1	1	0
lymphoma	ENSG00000011566	MAP4K3	PMBCL	1	1	0
lymphoma	ENSG00000011600	TYROBP	CONTROL	1	1	0
lymphoma	ENSG00000011600	TYROBP	DLBCL	1	1	0
lymphoma	ENSG00000012048	BRCA1	DLBCL	1	1	0
lymphoma	ENSG00000012223	LTF	CONTROL	1	1	0
lymphoma	ENSG00000012223	LTF	PMBCL	1	1	0
lymphoma	ENSG00000012660	ELOVL5	CONTROL	1	1	0
lymphoma	ENSG00000012660	ELOVL5	DLBCL	1	1	0
lymphoma	ENSG00000012779	ALOX5	PMBCL	1	1	0
lymphoma	ENSG00000012822	CALCOCO1	CONTROL	1	0	1
lymphoma	ENSG00000013016	EHD3	PMBCL	1	1	0
lymphoma	ENSG00000013441	CLK1	DLBCL	1	1	0
lymphoma	ENSG00000013573	DDX11	PMBCL	1	1	0
lymphoma	ENSG00000013588	GPRC5A	PMBCL	1	1	0
lymphoma	ENSG00000013725	CD6	DLBCL	1	1	0
lymphoma	ENSG00000013810	TACC3	CONTROL	1	0	1
lymphoma	ENSG00000013810	TACC3	PMBCL	1	1	0
lymphoma	ENSG00000014123	UFL1	DLBCL	1	1	0
lymphoma	ENSG00000014641	MDH1	DLBCL	1	1	0
lymphoma	ENSG00000014914	MTMR11	PMBCL	1	1	0
lymphoma	ENSG00000015133	CCDC88C	CONTROL	1	1	0
lymphoma	ENSG00000015285	WAS	PMBCL	1	1	0
lymphoma	ENSG00000015475	BID	DLBCL	1	1	0
lymphoma	ENSG00000015475	BID	PMBCL	1	1	0
lymphoma	ENSG00000015532	XYLT2	DLBCL	1	1	0
lymphoma	ENSG00000017427	IGF1	PMBCL	1	1	0
lymphoma	ENSG00000018280	SLC11A1	DLBCL	1	1	0
lymphoma	ENSG00000018510	AGPS	DLBCL	1	1	0
lymphoma	ENSG00000019144	PHLDB1	PMBCL	1	1	0
lymphoma	ENSG00000019169	MARCO	DLBCL	1	1	0
lymphoma	ENSG00000019582	CD74	DLBCL	1	0	1
lymphoma	ENSG00000020426	MNAT1	DLBCL	1	1	0
lymphoma	ENSG00000020922	MRE11	DLBCL	1	1	0
lymphoma	ENSG00000021355	SERPINB1	PMBCL	1	0	1
lymphoma	ENSG00000021762	OSBPL5	DLBCL	1	1	0
lymphoma	ENSG00000022277	RTF2	DLBCL	1	1	0
lymphoma	ENSG00000023171	GRAMD1B	DLBCL	1	1	0
lymphoma	ENSG00000023191	RNH1	PMBCL	1	1	0
lymphoma	ENSG00000023287	RB1CC1	DLBCL	1	1	0
lymphoma	ENSG00000023318	ERP44	CONTROL	1	1	0
lymphoma	ENSG00000023318	ERP44	DLBCL	1	1	0
lymphoma	ENSG00000023330	ALAS1	DLBCL	1	1	0
lymphoma	ENSG00000023445	BIRC3	DLBCL	1	1	0
lymphoma	ENSG00000023909	GCLM	PMBCL	1	1	0
lymphoma	ENSG00000024048	UBR2	CONTROL	1	1	0
lymphoma	ENSG00000024048	UBR2	DLBCL	1	1	0
lymphoma	ENSG00000025708	TYMP	DLBCL	1	1	0
lymphoma	ENSG00000025772	TOMM34	DLBCL	1	1	0
lymphoma	ENSG00000025800	KPNA6	PMBCL	1	1	0
lymphoma	ENSG00000026103	FAS	CONTROL	1	1	0
lymphoma	ENSG00000026103	FAS	PMBCL	1	1	0
lymphoma	ENSG00000026652	AGPAT4	PMBCL	1	1	0
lymphoma	ENSG00000026950	BTN3A1	PMBCL	1	1	0
lymphoma	ENSG00000027697	IFNGR1	CONTROL	1	1	0
lymphoma	ENSG00000027697	IFNGR1	DLBCL	1	1	0
lymphoma	ENSG00000027697	IFNGR1	PMBCL	1	1	0
lymphoma	ENSG00000028137	TNFRSF1B	DLBCL	1	1	0
lymphoma	ENSG00000028203	VEZT	DLBCL	1	1	0
lymphoma	ENSG00000028277	POU2F2	DLBCL	1	1	0
lymphoma	ENSG00000028310	BRD9	PMBCL	1	1	0
lymphoma	ENSG00000028839	TBPL1	DLBCL	1	1	0
lymphoma	ENSG00000029363	BCLAF1	DLBCL	1	1	0
lymphoma	ENSG00000030110	BAK1	PMBCL	1	1	0
lymphoma	ENSG00000032444	PNPLA6	PMBCL	1	1	0
lymphoma	ENSG00000033170	FUT8	PMBCL	1	1	0
lymphoma	ENSG00000033178	UBA6	DLBCL	1	1	0
lymphoma	ENSG00000033327	GAB2	PMBCL	1	1	0
lymphoma	ENSG00000034152	MAP2K3	DLBCL	1	1	0
lymphoma	ENSG00000034713	GABARAPL2	CONTROL	1	1	0
lymphoma	ENSG00000035141	FAM136A	DLBCL	1	1	0
lymphoma	ENSG00000035403	VCL	DLBCL	1	0	1
lymphoma	ENSG00000035720	STAP1	DLBCL	1	1	0
lymphoma	ENSG00000035862	TIMP2	CONTROL	1	1	0
lymphoma	ENSG00000035928	RFC1	DLBCL	1	1	0
lymphoma	ENSG00000036054	TBC1D23	DLBCL	1	1	0
lymphoma	ENSG00000036672	USP2	DLBCL	1	1	0
lymphoma	ENSG00000037637	FBXO42	DLBCL	1	1	0
lymphoma	ENSG00000038210	PI4K2B	DLBCL	1	1	0
lymphoma	ENSG00000038219	BOD1L1	DLBCL	1	1	0
lymphoma	ENSG00000038382	TRIO	DLBCL	1	1	0
lymphoma	ENSG00000038532	CLEC16A	DLBCL	1	1	0
lymphoma	ENSG00000038532	CLEC16A	PMBCL	1	1	0
lymphoma	ENSG00000039123	MTREX	DLBCL	1	1	0
lymphoma	ENSG00000039319	ZFYVE16	DLBCL	1	1	0
lymphoma	ENSG00000040199	PHLPP2	DLBCL	1	1	0
lymphoma	ENSG00000040199	PHLPP2	PMBCL	1	1	0
lymphoma	ENSG00000040933	INPP4A	DLBCL	1	1	0
lymphoma	ENSG00000041353	RAB27B	CONTROL	1	0	1
lymphoma	ENSG00000041802	LSG1	DLBCL	1	1	0
lymphoma	ENSG00000042062	RIPOR3	DLBCL	1	1	0
lymphoma	ENSG00000042753	AP2S1	CONTROL	1	1	0
lymphoma	ENSG00000043093	DCUN1D1	CONTROL	1	1	0
lymphoma	ENSG00000043355	ZIC2	PMBCL	1	1	0
lymphoma	ENSG00000043462	LCP2	CONTROL	1	1	0
lymphoma	ENSG00000043462	LCP2	PMBCL	1	0	1
lymphoma	ENSG00000044115	CTNNA1	PMBCL	1	1	0
lymphoma	ENSG00000044574	HSPA5	PMBCL	1	1	0
lymphoma	ENSG00000047230	CTPS2	DLBCL	1	1	0
lymphoma	ENSG00000047249	ATP6V1H	DLBCL	1	1	0
lymphoma	ENSG00000047410	TPR	PMBCL	1	0	1
lymphoma	ENSG00000047597	XK	DLBCL	1	1	0
lymphoma	ENSG00000047932	GOPC	DLBCL	1	1	0
lymphoma	ENSG00000048028	USP28	DLBCL	1	1	0
lymphoma	ENSG00000048052	HDAC9	CONTROL	1	1	0
lymphoma	ENSG00000048052	HDAC9	PMBCL	1	0	1
lymphoma	ENSG00000048392	RRM2B	DLBCL	1	1	0
lymphoma	ENSG00000048471	SNX29	PMBCL	1	1	0
lymphoma	ENSG00000048649	RSF1	CONTROL	1	0	1	TRUE
lymphoma	ENSG00000049089	COL9A2	PMBCL	1	1	0
lymphoma	ENSG00000049245	VAMP3	CONTROL	1	1	0
lymphoma	ENSG00000049249	TNFRSF9	PMBCL	1	1	0
lymphoma	ENSG00000049656	CLPTM1L	DLBCL	1	1	0
lymphoma	ENSG00000049656	CLPTM1L	PMBCL	1	1	0
lymphoma	ENSG00000050393	MCUR1	DLBCL	1	0	1
lymphoma	ENSG00000050748	MAPK9	DLBCL	1	1	0
lymphoma	ENSG00000051108	HERPUD1	DLBCL	1	1	0
lymphoma	ENSG00000051341	POLQ	PMBCL	1	1	0
lymphoma	ENSG00000051382	PIK3CB	PMBCL	1	0	1
lymphoma	ENSG00000051825	MPHOSPH9	CONTROL	1	1	0
lymphoma	ENSG00000051825	MPHOSPH9	PMBCL	1	0	1
lymphoma	ENSG00000053372	MRTO4	PMBCL	1	1	0
lymphoma	ENSG00000053524	MCF2L2	PMBCL	1	1	0
lymphoma	ENSG00000053770	AP5M1	DLBCL	1	1	0
lymphoma	ENSG00000053770	AP5M1	PMBCL	1	1	0
lymphoma	ENSG00000053918	KCNQ1	DLBCL	1	1	0
lymphoma	ENSG00000054267	ARID4B	CONTROL	1	0	1
lymphoma	ENSG00000054267	ARID4B	PMBCL	1	0	1
lymphoma	ENSG00000054523	KIF1B	DLBCL	1	1	0
lymphoma	ENSG00000054523	KIF1B	PMBCL	1	1	0
lymphoma	ENSG00000054611	TBC1D22A	CONTROL	1	1	0
lymphoma	ENSG00000054690	PLEKHH1	PMBCL	1	1	0
lymphoma	ENSG00000055044	NOP58	DLBCL	1	1	0
lymphoma	ENSG00000055118	KCNH2	DLBCL	1	1	0
lymphoma	ENSG00000055130	CUL1	DLBCL	1	1	0
lymphoma	ENSG00000055208	TAB2	PMBCL	1	0	1
lymphoma	ENSG00000055211	GINM1	DLBCL	1	1	0
lymphoma	ENSG00000055332	EIF2AK2	DLBCL	1	1	0
lymphoma	ENSG00000055917	PUM2	DLBCL	1	0	1
lymphoma	ENSG00000055950	MRPL43	PMBCL	1	1	0
lymphoma	ENSG00000056558	TRAF1	DLBCL	1	1	0
lymphoma	ENSG00000056586	RC3H2	DLBCL	1	0	1
lymphoma	ENSG00000056972	TRAF3IP2	DLBCL	1	1	0
lymphoma	ENSG00000057294	PKP2	PMBCL	1	1	0
lymphoma	ENSG00000057704	TMCC3	DLBCL	1	1	0
lymphoma	ENSG00000057704	TMCC3	PMBCL	1	1	0
lymphoma	ENSG00000057935	MTA3	DLBCL	1	1	0
lymphoma	ENSG00000058056	USP13	DLBCL	1	1	0
lymphoma	ENSG00000058063	ATP11B	PMBCL	1	1	0
lymphoma	ENSG00000058091	CDK14	DLBCL	1	1	0
lymphoma	ENSG00000058453	CROCC	PMBCL	1	1	0
lymphoma	ENSG00000058600	POLR3E	PMBCL	1	1	0
lymphoma	ENSG00000058866	DGKG	DLBCL	1	1	0
lymphoma	ENSG00000059122	FLYWCH1	PMBCL	1	1	0
lymphoma	ENSG00000059145	UNKL	PMBCL	1	1	0
lymphoma	ENSG00000059377	TBXAS1	DLBCL	1	1	0
lymphoma	ENSG00000059378	PARP12	DLBCL	1	1	0
lymphoma	ENSG00000059573	ALDH18A1	DLBCL	1	1	0
lymphoma	ENSG00000059588	TARBP1	DLBCL	1	1	0
lymphoma	ENSG00000059728	MXD1	CONTROL	1	1	0
lymphoma	ENSG00000059728	MXD1	DLBCL	1	1	0
lymphoma	ENSG00000059728	MXD1	PMBCL	1	1	0
lymphoma	ENSG00000059804	SLC2A3	PMBCL	1	1	0
lymphoma	ENSG00000060069	CTDP1	DLBCL	1	1	0
lymphoma	ENSG00000060138	YBX3	PMBCL	1	1	0
lymphoma	ENSG00000060656	PTPRU	PMBCL	1	1	0
lymphoma	ENSG00000060762	MPC1	DLBCL	1	1	0
lymphoma	ENSG00000060982	BCAT1	DLBCL	1	1	0
lymphoma	ENSG00000061273	HDAC7	DLBCL	1	1	0
lymphoma	ENSG00000061676	NCKAP1	CONTROL	1	0	1
lymphoma	ENSG00000061676	NCKAP1	PMBCL	1	1	0
lymphoma	ENSG00000061918	GUCY1B1	DLBCL	1	0	1
lymphoma	ENSG00000062282	DGAT2	PMBCL	1	1	0
lymphoma	ENSG00000062598	ELMO2	DLBCL	1	1	0
lymphoma	ENSG00000062650	WAPL	DLBCL	1	0	1
lymphoma	ENSG00000062716	VMP1	CONTROL	1	1	0
lymphoma	ENSG00000062716	VMP1	DLBCL	1	1	0
lymphoma	ENSG00000062716	VMP1	PMBCL	1	1	0
lymphoma	ENSG00000062725	APPBP2	DLBCL	1	1	0
lymphoma	ENSG00000063177	RPL18	DLBCL	1	0	1
lymphoma	ENSG00000063177	RPL18	PMBCL	1	0	1
lymphoma	ENSG00000063601	MTMR1	DLBCL	1	1	0
lymphoma	ENSG00000064012	CASP8	PMBCL	1	1	0
lymphoma	ENSG00000064102	INTS13	DLBCL	1	1	0
lymphoma	ENSG00000064115	TM7SF3	DLBCL	1	1	0
lymphoma	ENSG00000064195	DLX3	PMBCL	1	1	0
lymphoma	ENSG00000064419	TNPO3	DLBCL	1	1	0
lymphoma	ENSG00000064490	RFXANK	DLBCL	1	1	0
lymphoma	ENSG00000064547	LPAR2	DLBCL	1	1	0
lymphoma	ENSG00000064547	LPAR2	PMBCL	1	1	0
lymphoma	ENSG00000064687	ABCA7	PMBCL	1	1	0
lymphoma	ENSG00000064726	BTBD1	DLBCL	1	1	0
lymphoma	ENSG00000064763	FAR2	DLBCL	1	1	0
lymphoma	ENSG00000064961	HMG20B	DLBCL	1	1	0
lymphoma	ENSG00000065000	AP3D1	DLBCL	1	1	0
lymphoma	ENSG00000065060	UHRF1BP1	DLBCL	1	1	0
lymphoma	ENSG00000065135	GNAI3	DLBCL	1	1	0
lymphoma	ENSG00000065135	GNAI3	PMBCL	1	1	0
lymphoma	ENSG00000065183	WDR3	DLBCL	1	1	0
lymphoma	ENSG00000065357	DGKA	DLBCL	1	1	0
lymphoma	ENSG00000065457	ADAT1	DLBCL	1	1	0
lymphoma	ENSG00000065491	TBC1D22B	PMBCL	1	1	0
lymphoma	ENSG00000065518	NDUFB4	DLBCL	1	1	0
lymphoma	ENSG00000065534	MYLK	DLBCL	1	0	1
lymphoma	ENSG00000065559	MAP2K4	DLBCL	1	1	0
lymphoma	ENSG00000065615	CYB5R4	CONTROL	1	1	0
lymphoma	ENSG00000065615	CYB5R4	DLBCL	1	1	0
lymphoma	ENSG00000065615	CYB5R4	PMBCL	1	1	0
lymphoma	ENSG00000065809	FAM107B	DLBCL	1	1	0
lymphoma	ENSG00000065882	TBC1D1	CONTROL	1	0	1
lymphoma	ENSG00000065923	SLC9A7	DLBCL	1	1	0
lymphoma	ENSG00000065923	SLC9A7	PMBCL	1	1	0
lymphoma	ENSG00000065970	FOXJ2	DLBCL	1	1	0
lymphoma	ENSG00000066027	PPP2R5A	PMBCL	1	1	0
lymphoma	ENSG00000066044	ELAVL1	DLBCL	1	1	0
lymphoma	ENSG00000066117	SMARCD1	DLBCL	1	1	0
lymphoma	ENSG00000066136	NFYC	DLBCL	1	1	0
lymphoma	ENSG00000066279	ASPM	DLBCL	1	1	0
lymphoma	ENSG00000066336	SPI1	DLBCL	1	1	0
lymphoma	ENSG00000066336	SPI1	PMBCL	1	1	0
lymphoma	ENSG00000066427	ATXN3	CONTROL	1	1	0
lymphoma	ENSG00000066427	ATXN3	DLBCL	1	1	0
lymphoma	ENSG00000066739	ATG2B	DLBCL	1	1	0
lymphoma	ENSG00000066923	STAG3	DLBCL	1	1	0
lymphoma	ENSG00000067064	IDI1	DLBCL	1	1	0
lymphoma	ENSG00000067066	SP100	DLBCL	1	0	1
lymphoma	ENSG00000067066	SP100	PMBCL	1	0	1
lymphoma	ENSG00000067082	KLF6	DLBCL	1	1	0
lymphoma	ENSG00000067082	KLF6	PMBCL	1	1	0
lymphoma	ENSG00000067191	CACNB1	DLBCL	1	1	0
lymphoma	ENSG00000067191	CACNB1	PMBCL	1	1	0
lymphoma	ENSG00000067225	PKM	DLBCL	1	0	1
lymphoma	ENSG00000067365	METTL22	PMBCL	1	1	0
lymphoma	ENSG00000067533	RRP15	DLBCL	1	1	0
lymphoma	ENSG00000067560	RHOA	CONTROL	1	1	0
lymphoma	ENSG00000067798	NAV3	PMBCL	1	1	0
lymphoma	ENSG00000067829	IDH3G	DLBCL	1	1	0
lymphoma	ENSG00000067836	ROGDI	PMBCL	1	1	0
lymphoma	ENSG00000067992	PDK3	DLBCL	1	1	0
lymphoma	ENSG00000068028	RASSF1	DLBCL	1	1	0
lymphoma	ENSG00000068305	MEF2A	DLBCL	1	1	0
lymphoma	ENSG00000068354	TBC1D25	PMBCL	1	1	0
lymphoma	ENSG00000068366	ACSL4	CONTROL	1	0	1
lymphoma	ENSG00000068383	INPP5A	PMBCL	1	1	0
lymphoma	ENSG00000068489	PRR11	DLBCL	1	1	0
lymphoma	ENSG00000068976	PYGM	DLBCL	1	1	0
lymphoma	ENSG00000069020	MAST4	PMBCL	1	1	0
lymphoma	ENSG00000069188	SDK2	PMBCL	1	1	0
lymphoma	ENSG00000069275	NUCKS1	DLBCL	1	0	1
lymphoma	ENSG00000069275	NUCKS1	PMBCL	1	0	1
lymphoma	ENSG00000069493	CLEC2D	DLBCL	1	1	0
lymphoma	ENSG00000069535	MAOB	PMBCL	1	1	0
lymphoma	ENSG00000069849	ATP1B3	CONTROL	1	1	0
lymphoma	ENSG00000069869	NEDD4	DLBCL	1	1	0
lymphoma	ENSG00000069956	MAPK6	CONTROL	1	1	0
lymphoma	ENSG00000069956	MAPK6	PMBCL	1	1	0
lymphoma	ENSG00000069966	GNB5	DLBCL	1	1	0
lymphoma	ENSG00000069974	RAB27A	PMBCL	1	1	0
lymphoma	ENSG00000070061	ELP1	PMBCL	1	1	0
lymphoma	ENSG00000070081	NUCB2	CONTROL	1	0	1
lymphoma	ENSG00000070190	DAPP1	PMBCL	1	0	1
lymphoma	ENSG00000070214	SLC44A1	DLBCL	1	1	0
lymphoma	ENSG00000070214	SLC44A1	PMBCL	1	1	0
lymphoma	ENSG00000070367	EXOC5	PMBCL	1	0	1
lymphoma	ENSG00000070423	RNF126	DLBCL	1	1	0
lymphoma	ENSG00000070476	ZXDC	PMBCL	1	1	0
lymphoma	ENSG00000070495	JMJD6	PMBCL	1	1	0
lymphoma	ENSG00000070540	WIPI1	DLBCL	1	1	0
lymphoma	ENSG00000070610	GBA2	PMBCL	1	1	0
lymphoma	ENSG00000070770	CSNK2A2	DLBCL	1	1	0
lymphoma	ENSG00000070882	OSBPL3	DLBCL	1	1	0
lymphoma	ENSG00000070886	EPHA8	PMBCL	1	1	0
lymphoma	ENSG00000071051	NCK2	DLBCL	1	0	1
lymphoma	ENSG00000071073	MGAT4A	DLBCL	1	1	0
lymphoma	ENSG00000071082	RPL31	DLBCL	1	0	1
lymphoma	ENSG00000071127	WDR1	DLBCL	1	1	0
lymphoma	ENSG00000071189	SNX13	DLBCL	1	1	0
lymphoma	ENSG00000071205	ARHGAP10	CONTROL	1	0	1
lymphoma	ENSG00000071462	BUD23	DLBCL	1	1	0
lymphoma	ENSG00000071553	ATP6AP1	DLBCL	1	1	0
lymphoma	ENSG00000071564	TCF3	DLBCL	1	1	0
lymphoma	ENSG00000071575	TRIB2	DLBCL	1	1	0
lymphoma	ENSG00000071859	FAM50A	PMBCL	1	1	0
lymphoma	ENSG00000071967	CYBRD1	DLBCL	1	1	0
lymphoma	ENSG00000071994	PDCD2	DLBCL	1	1	0
lymphoma	ENSG00000072135	PTPN18	DLBCL	1	0	1
lymphoma	ENSG00000072274	TFRC	DLBCL	1	1	0
lymphoma	ENSG00000072274	TFRC	PMBCL	1	1	0
lymphoma	ENSG00000072310	SREBF1	DLBCL	1	1	0
lymphoma	ENSG00000072364	AFF4	DLBCL	1	1	0
lymphoma	ENSG00000072401	UBE2D1	PMBCL	1	1	0
lymphoma	ENSG00000072506	HSD17B10	DLBCL	1	1	0
lymphoma	ENSG00000072518	MARK2	DLBCL	1	1	0
lymphoma	ENSG00000072518	MARK2	PMBCL	1	1	0
lymphoma	ENSG00000072609	CHFR	PMBCL	1	1	0
lymphoma	ENSG00000072682	P4HA2	PMBCL	1	1	0
lymphoma	ENSG00000072694	FCGR2B	DLBCL	1	1	0
lymphoma	ENSG00000072736	NFATC3	PMBCL	1	0	1
lymphoma	ENSG00000072778	ACADVL	DLBCL	1	1	0
lymphoma	ENSG00000072778	ACADVL	PMBCL	1	1	0
lymphoma	ENSG00000072786	STK10	PMBCL	1	0	1
lymphoma	ENSG00000072803	FBXW11	DLBCL	1	1	0
lymphoma	ENSG00000072803	FBXW11	PMBCL	1	1	0
lymphoma	ENSG00000072858	SIDT1	DLBCL	1	1	0
lymphoma	ENSG00000072858	SIDT1	PMBCL	1	1	0
lymphoma	ENSG00000072952	MRVI1	DLBCL	1	1	0
lymphoma	ENSG00000072952	MRVI1	PMBCL	1	1	0
lymphoma	ENSG00000073050	XRCC1	PMBCL	1	1	0
lymphoma	ENSG00000073614	KDM5A	DLBCL	1	1	0
lymphoma	ENSG00000073756	PTGS2	DLBCL	1	1	0
lymphoma	ENSG00000073792	IGF2BP2	DLBCL	1	1	0
lymphoma	ENSG00000073921	PICALM	CONTROL	1	1	0	TRUE
lymphoma	ENSG00000074054	CLASP1	PMBCL	1	1	0
lymphoma	ENSG00000074071	MRPS34	DLBCL	1	1	0
lymphoma	ENSG00000074276	CDHR2	DLBCL	1	1	0
lymphoma	ENSG00000074319	TSG101	DLBCL	1	1	0
lymphoma	ENSG00000074319	TSG101	PMBCL	1	1	0
lymphoma	ENSG00000074416	MGLL	CONTROL	1	0	1
lymphoma	ENSG00000074416	MGLL	DLBCL	1	0	1
lymphoma	ENSG00000074695	LMAN1	DLBCL	1	1	0
lymphoma	ENSG00000074964	ARHGEF10L	DLBCL	1	1	0
lymphoma	ENSG00000074966	TXK	DLBCL	1	1	0
lymphoma	ENSG00000075142	SRI	DLBCL	1	1	0
lymphoma	ENSG00000075151	EIF4G3	CONTROL	1	0	1
lymphoma	ENSG00000075151	EIF4G3	PMBCL	1	0	1
lymphoma	ENSG00000075239	ACAT1	DLBCL	1	1	0
lymphoma	ENSG00000075240	GRAMD4	DLBCL	1	1	0
lymphoma	ENSG00000075340	ADD2	DLBCL	1	1	0
lymphoma	ENSG00000075399	VPS9D1	DLBCL	1	1	0
lymphoma	ENSG00000075413	MARK3	DLBCL	1	0	1
lymphoma	ENSG00000075415	SLC25A3	DLBCL	1	1	0
lymphoma	ENSG00000075426	FOSL2	PMBCL	1	1	0
lymphoma	ENSG00000075618	FSCN1	DLBCL	1	1	0
lymphoma	ENSG00000075624	ACTB	DLBCL	1	1	0
lymphoma	ENSG00000075643	MOCOS	PMBCL	1	1	0
lymphoma	ENSG00000075702	WDR62	PMBCL	1	1	0
lymphoma	ENSG00000075711	DLG1	CONTROL	1	1	0
lymphoma	ENSG00000075785	RAB7A	CONTROL	1	1	0	TRUE
lymphoma	ENSG00000075826	SEC31B	DLBCL	1	1	0
lymphoma	ENSG00000075884	ARHGAP15	CONTROL	1	1	0
lymphoma	ENSG00000075975	MKRN2	DLBCL	1	1	0
lymphoma	ENSG00000076108	BAZ2A	DLBCL	1	1	0
lymphoma	ENSG00000076356	PLXNA2	DLBCL	1	1	0
lymphoma	ENSG00000076356	PLXNA2	PMBCL	1	1	0
lymphoma	ENSG00000076554	TPD52	DLBCL	1	1	0
lymphoma	ENSG00000076662	ICAM3	DLBCL	1	1	0
lymphoma	ENSG00000076685	NT5C2	CONTROL	1	1	0
lymphoma	ENSG00000076685	NT5C2	PMBCL	1	1	0
lymphoma	ENSG00000076770	MBNL3	CONTROL	1	1	0
lymphoma	ENSG00000076864	RAP1GAP	DLBCL	1	1	0
lymphoma	ENSG00000076928	ARHGEF1	PMBCL	1	1	0
lymphoma	ENSG00000077157	PPP1R12B	DLBCL	1	1	0
lymphoma	ENSG00000077238	IL4R	PMBCL	1	1	0
lymphoma	ENSG00000077254	USP33	DLBCL	1	0	1
lymphoma	ENSG00000077254	USP33	PMBCL	1	0	1
lymphoma	ENSG00000077380	DYNC1I2	PMBCL	1	0	1
lymphoma	ENSG00000077420	APBB1IP	PMBCL	1	1	0
lymphoma	ENSG00000077713	SLC25A43	PMBCL	1	1	0
lymphoma	ENSG00000078061	ARAF	DLBCL	1	1	0
lymphoma	ENSG00000078061	ARAF	PMBCL	1	1	0
lymphoma	ENSG00000078070	MCCC1	DLBCL	1	1	0
lymphoma	ENSG00000078124	ACER3	DLBCL	1	1	0
lymphoma	ENSG00000078124	ACER3	PMBCL	1	1	0
lymphoma	ENSG00000078142	PIK3C3	PMBCL	1	0	1
lymphoma	ENSG00000078177	N4BP2	DLBCL	1	1	0
lymphoma	ENSG00000078269	SYNJ2	DLBCL	1	1	0
lymphoma	ENSG00000078269	SYNJ2	PMBCL	1	1	0
lymphoma	ENSG00000078304	PPP2R5C	DLBCL	1	1	0
lymphoma	ENSG00000078596	ITM2A	DLBCL	1	1	0
lymphoma	ENSG00000078668	VDAC3	PMBCL	1	0	1
lymphoma	ENSG00000078674	PCM1	PMBCL	1	0	1
lymphoma	ENSG00000078808	SDF4	CONTROL	1	1	0
lymphoma	ENSG00000078902	TOLLIP	DLBCL	1	1	0
lymphoma	ENSG00000079263	SP140	DLBCL	1	1	0
lymphoma	ENSG00000079277	MKNK1	CONTROL	1	1	0	TRUE
lymphoma	ENSG00000079308	TNS1	DLBCL	1	0	1
lymphoma	ENSG00000079308	TNS1	PMBCL	1	0	1
lymphoma	ENSG00000079313	REXO1	DLBCL	1	1	0
lymphoma	ENSG00000079459	FDFT1	DLBCL	1	1	0
lymphoma	ENSG00000079482	OPHN1	CONTROL	1	0	1
lymphoma	ENSG00000079691	CARMIL1	DLBCL	1	1	0
lymphoma	ENSG00000079739	PGM1	DLBCL	1	1	0
lymphoma	ENSG00000079950	STX7	DLBCL	1	0	1
lymphoma	ENSG00000079950	STX7	PMBCL	1	0	1
lymphoma	ENSG00000080200	CRYBG3	DLBCL	1	1	0
lymphoma	ENSG00000080298	RFX3	PMBCL	1	1	0
lymphoma	ENSG00000080371	RAB21	CONTROL	1	0	1
lymphoma	ENSG00000080371	RAB21	PMBCL	1	1	0
lymphoma	ENSG00000080503	SMARCA2	CONTROL	1	0	1
lymphoma	ENSG00000080546	SESN1	DLBCL	1	1	0
lymphoma	ENSG00000080573	COL5A3	PMBCL	1	1	0
lymphoma	ENSG00000080603	SRCAP	DLBCL	1	1	0
lymphoma	ENSG00000080819	CPOX	DLBCL	1	1	0
lymphoma	ENSG00000080822	CLDND1	PMBCL	1	1	0
lymphoma	ENSG00000081087	OSTM1	DLBCL	1	1	0
lymphoma	ENSG00000081087	OSTM1	PMBCL	1	1	0
lymphoma	ENSG00000081237	PTPRC	CONTROL	1	1	0
lymphoma	ENSG00000081237	PTPRC	DLBCL	1	1	0
lymphoma	ENSG00000081237	PTPRC	PMBCL	1	1	0
lymphoma	ENSG00000081665	ZNF506	DLBCL	1	1	0
lymphoma	ENSG00000081760	AACS	DLBCL	1	1	0
lymphoma	ENSG00000081760	AACS	PMBCL	1	1	0
lymphoma	ENSG00000081791	DELE1	DLBCL	1	1	0
lymphoma	ENSG00000081913	PHLPP1	DLBCL	1	1	0
lymphoma	ENSG00000082074	FYB1	PMBCL	1	0	1
lymphoma	ENSG00000082153	BZW1	DLBCL	1	1	0
lymphoma	ENSG00000082212	ME2	CONTROL	1	1	0
lymphoma	ENSG00000082684	SEMA5B	PMBCL	1	1	0
lymphoma	ENSG00000082781	ITGB5	DLBCL	1	1	0
lymphoma	ENSG00000082805	ERC1	DLBCL	1	0	1
lymphoma	ENSG00000082805	ERC1	PMBCL	1	0	1
lymphoma	ENSG00000082996	RNF13	DLBCL	1	1	0
lymphoma	ENSG00000083223	TUT7	CONTROL	1	1	0
lymphoma	ENSG00000083290	ULK2	DLBCL	1	1	0
lymphoma	ENSG00000083454	P2RX5	DLBCL	1	1	0
lymphoma	ENSG00000083720	OXCT1	DLBCL	1	1	0
lymphoma	ENSG00000083828	ZNF586	PMBCL	1	1	0
lymphoma	ENSG00000083845	RPS5	DLBCL	1	1	0
lymphoma	ENSG00000084070	SMAP2	PMBCL	1	0	1
lymphoma	ENSG00000084092	NOA1	DLBCL	1	1	0
lymphoma	ENSG00000084110	HAL	CONTROL	1	1	0
lymphoma	ENSG00000084110	HAL	DLBCL	1	1	0
lymphoma	ENSG00000084110	HAL	PMBCL	1	1	0
lymphoma	ENSG00000084234	APLP2	DLBCL	1	1	0
lymphoma	ENSG00000084463	WBP11	CONTROL	1	1	0
lymphoma	ENSG00000084623	EIF3I	DLBCL	1	1	0
lymphoma	ENSG00000084636	COL16A1	PMBCL	1	1	0
lymphoma	ENSG00000084676	NCOA1	CONTROL	1	1	0
lymphoma	ENSG00000084693	AGBL5	DLBCL	1	1	0
lymphoma	ENSG00000084731	KIF3C	PMBCL	1	1	0
lymphoma	ENSG00000085117	CD82	DLBCL	1	1	0
lymphoma	ENSG00000085415	SEH1L	DLBCL	1	1	0
lymphoma	ENSG00000085433	WDR47	DLBCL	1	1	0
lymphoma	ENSG00000085552	IGSF9	PMBCL	1	1	0
lymphoma	ENSG00000085644	ZNF213	PMBCL	1	1	0
lymphoma	ENSG00000085662	AKR1B1	DLBCL	1	1	0
lymphoma	ENSG00000085662	AKR1B1	PMBCL	1	1	0
lymphoma	ENSG00000085719	CPNE3	DLBCL	1	1	0
lymphoma	ENSG00000085733	CTTN	DLBCL	1	0	1
lymphoma	ENSG00000085760	MTIF2	DLBCL	1	1	0
lymphoma	ENSG00000086015	MAST2	DLBCL	1	1	0
lymphoma	ENSG00000086065	CHMP5	DLBCL	1	1	0
lymphoma	ENSG00000086102	NFX1	DLBCL	1	0	1
lymphoma	ENSG00000086200	IPO11	PMBCL	1	1	0
lymphoma	ENSG00000086300	SNX10	DLBCL	1	1	0
lymphoma	ENSG00000086475	SEPHS1	DLBCL	1	1	0
lymphoma	ENSG00000086506	HBQ1	DLBCL	1	1	0
lymphoma	ENSG00000086506	HBQ1	PMBCL	1	1	0
lymphoma	ENSG00000086589	RBM22	DLBCL	1	1	0
lymphoma	ENSG00000086598	TMED2	DLBCL	1	0	1
lymphoma	ENSG00000086598	TMED2	PMBCL	1	0	1
lymphoma	ENSG00000086712	TXLNG	CONTROL	1	1	0
lymphoma	ENSG00000086712	TXLNG	DLBCL	1	1	0
lymphoma	ENSG00000086730	LAT2	CONTROL	1	1	0
lymphoma	ENSG00000086730	LAT2	DLBCL	1	1	0
lymphoma	ENSG00000086758	HUWE1	PMBCL	1	0	1
lymphoma	ENSG00000086967	MYBPC2	DLBCL	1	1	0
lymphoma	ENSG00000087074	PPP1R15A	CONTROL	1	1	0
lymphoma	ENSG00000087076	HSD17B14	DLBCL	1	1	0
lymphoma	ENSG00000087086	FTL	PMBCL	1	1	0
lymphoma	ENSG00000087095	NLK	CONTROL	1	0	1
lymphoma	ENSG00000087095	NLK	PMBCL	1	0	1
lymphoma	ENSG00000087152	ATXN7L3	CONTROL	1	1	0	TRUE
lymphoma	ENSG00000087237	CETP	PMBCL	1	1	0
lymphoma	ENSG00000087258	GNAO1	PMBCL	1	1	0
lymphoma	ENSG00000087266	SH3BP2	DLBCL	1	1	0
lymphoma	ENSG00000087269	NOP14	DLBCL	1	1	0
lymphoma	ENSG00000087301	TXNDC16	DLBCL	1	1	0
lymphoma	ENSG00000087302	RTRAF	DLBCL	1	1	0
lymphoma	ENSG00000087303	NID2	DLBCL	1	1	0
lymphoma	ENSG00000087303	NID2	PMBCL	1	1	0
lymphoma	ENSG00000087338	GMCL1	DLBCL	1	1	0
lymphoma	ENSG00000087495	PHACTR3	PMBCL	1	1	0
lymphoma	ENSG00000087502	ERGIC2	DLBCL	1	1	0
lymphoma	ENSG00000087589	CASS4	CONTROL	1	1	0
lymphoma	ENSG00000087589	CASS4	DLBCL	1	1	0
lymphoma	ENSG00000087589	CASS4	PMBCL	1	1	0
lymphoma	ENSG00000087903	RFX2	PMBCL	1	1	0
lymphoma	ENSG00000088038	CNOT3	DLBCL	1	1	0
lymphoma	ENSG00000088053	GP6	DLBCL	1	1	0
lymphoma	ENSG00000088247	KHSRP	DLBCL	1	1	0
lymphoma	ENSG00000088325	TPX2	PMBCL	1	1	0
lymphoma	ENSG00000088448	ANKRD10	PMBCL	1	1	0
lymphoma	ENSG00000088682	COQ9	DLBCL	1	1	0
lymphoma	ENSG00000088827	SIGLEC1	DLBCL	1	1	0
lymphoma	ENSG00000088833	NSFL1C	DLBCL	1	1	0
lymphoma	ENSG00000088881	EBF4	PMBCL	1	1	0
lymphoma	ENSG00000088992	TESC	CONTROL	1	1	0
lymphoma	ENSG00000088992	TESC	DLBCL	1	1	0
lymphoma	ENSG00000088992	TESC	PMBCL	1	1	0
lymphoma	ENSG00000089006	SNX5	DLBCL	1	1	0
lymphoma	ENSG00000089041	P2RX7	DLBCL	1	1	0
lymphoma	ENSG00000089053	ANAPC5	DLBCL	1	0	1
lymphoma	ENSG00000089053	ANAPC5	PMBCL	1	0	1
lymphoma	ENSG00000089116	LHX5	PMBCL	1	1	0
lymphoma	ENSG00000089127	OAS1	DLBCL	1	1	0
lymphoma	ENSG00000089157	RPLP0	DLBCL	1	1	0
lymphoma	ENSG00000089157	RPLP0	PMBCL	1	0	1
lymphoma	ENSG00000089159	PXN	PMBCL	1	1	0
lymphoma	ENSG00000089195	TRMT6	DLBCL	1	1	0
lymphoma	ENSG00000089220	PEBP1	DLBCL	1	1	0
lymphoma	ENSG00000089248	ERP29	DLBCL	1	1	0
lymphoma	ENSG00000089280	FUS	CONTROL	1	1	0
lymphoma	ENSG00000089280	FUS	DLBCL	1	1	0
lymphoma	ENSG00000089289	IGBP1	DLBCL	1	1	0
lymphoma	ENSG00000089685	BIRC5	DLBCL	1	1	0
lymphoma	ENSG00000089693	MLF2	DLBCL	1	1	0
lymphoma	ENSG00000089693	MLF2	PMBCL	1	1	0
lymphoma	ENSG00000089775	ZBTB25	DLBCL	1	1	0
lymphoma	ENSG00000089820	ARHGAP4	PMBCL	1	1	0
lymphoma	ENSG00000089902	RCOR1	DLBCL	1	1	0
lymphoma	ENSG00000090006	LTBP4	PMBCL	1	1	0
lymphoma	ENSG00000090054	SPTLC1	DLBCL	1	1	0
lymphoma	ENSG00000090054	SPTLC1	PMBCL	1	1	0
lymphoma	ENSG00000090060	PAPOLA	DLBCL	1	0	1
lymphoma	ENSG00000090238	YPEL3	CONTROL	1	1	0
lymphoma	ENSG00000090238	YPEL3	DLBCL	1	1	0
lymphoma	ENSG00000090238	YPEL3	PMBCL	1	1	0
lymphoma	ENSG00000090263	MRPS33	DLBCL	1	1	0
lymphoma	ENSG00000090266	NDUFB2	DLBCL	1	1	0
lymphoma	ENSG00000090273	NUDC	DLBCL	1	1	0
lymphoma	ENSG00000090376	IRAK3	CONTROL	1	0	1	TRUE
lymphoma	ENSG00000090554	FLT3LG	PMBCL	1	1	0
lymphoma	ENSG00000090565	RAB11FIP3	PMBCL	1	1	0
lymphoma	ENSG00000090581	GNPTG	DLBCL	1	1	0
lymphoma	ENSG00000090661	CERS4	PMBCL	1	1	0
lymphoma	ENSG00000090686	USP48	CONTROL	1	0	1
lymphoma	ENSG00000090776	EFNB1	PMBCL	1	1	0
lymphoma	ENSG00000090857	PDPR	PMBCL	1	1	0
lymphoma	ENSG00000090861	AARS	DLBCL	1	1	0
lymphoma	ENSG00000090863	GLG1	PMBCL	1	1	0
lymphoma	ENSG00000090889	KIF4A	DLBCL	1	1	0
lymphoma	ENSG00000090905	TNRC6A	DLBCL	1	1	0
lymphoma	ENSG00000090924	PLEKHG2	CONTROL	1	1	0
lymphoma	ENSG00000091140	DLD	DLBCL	1	1	0
lymphoma	ENSG00000091164	TXNL1	DLBCL	1	1	0
lymphoma	ENSG00000091317	CMTM6	DLBCL	1	0	1
lymphoma	ENSG00000091409	ITGA6	DLBCL	1	1	0
lymphoma	ENSG00000091490	SEL1L3	PMBCL	1	1	0
lymphoma	ENSG00000091527	CDV3	DLBCL	1	1	0
lymphoma	ENSG00000091536	MYO15A	PMBCL	1	1	0
lymphoma	ENSG00000091542	ALKBH5	DLBCL	1	1	0
lymphoma	ENSG00000091592	NLRP1	PMBCL	1	1	0
lymphoma	ENSG00000091656	ZFHX4	PMBCL	1	1	0
lymphoma	ENSG00000092020	PPP2R3C	DLBCL	1	1	0
lymphoma	ENSG00000092020	PPP2R3C	PMBCL	1	1	0
lymphoma	ENSG00000092148	HECTD1	DLBCL	1	1	0
lymphoma	ENSG00000092201	SUPT16H	DLBCL	1	1	0
lymphoma	ENSG00000092203	TOX4	DLBCL	1	1	0
lymphoma	ENSG00000092470	WDR76	DLBCL	1	1	0
lymphoma	ENSG00000092621	PHGDH	DLBCL	1	1	0
lymphoma	ENSG00000092621	PHGDH	PMBCL	1	1	0
lymphoma	ENSG00000092820	EZR	DLBCL	1	1	0
lymphoma	ENSG00000092841	MYL6	CONTROL	1	1	0
lymphoma	ENSG00000092847	AGO1	CONTROL	1	0	1
lymphoma	ENSG00000092871	RFFL	PMBCL	1	1	0
lymphoma	ENSG00000093010	COMT	PMBCL	1	1	0
lymphoma	ENSG00000093072	ADA2	DLBCL	1	1	0
lymphoma	ENSG00000093134	VNN3	DLBCL	1	1	0
lymphoma	ENSG00000094631	HDAC6	PMBCL	1	1	0
lymphoma	ENSG00000095002	MSH2	DLBCL	1	1	0
lymphoma	ENSG00000095066	HOOK2	PMBCL	1	1	0
lymphoma	ENSG00000095139	ARCN1	PMBCL	1	0	1
lymphoma	ENSG00000095303	PTGS1	DLBCL	1	0	1
lymphoma	ENSG00000095383	TBC1D2	DLBCL	1	1	0
lymphoma	ENSG00000095574	IKZF5	DLBCL	1	1	0
lymphoma	ENSG00000095787	WAC	CONTROL	1	1	0
lymphoma	ENSG00000095951	HIVEP1	DLBCL	1	1	0
lymphoma	ENSG00000096060	FKBP5	PMBCL	1	1	0
lymphoma	ENSG00000096063	SRPK1	CONTROL	1	1	0
lymphoma	ENSG00000096384	HSP90AB1	PMBCL	1	0	1
lymphoma	ENSG00000096433	ITPR3	DLBCL	1	1	0
lymphoma	ENSG00000096717	SIRT1	DLBCL	1	1	0
lymphoma	ENSG00000097033	SH3GLB1	CONTROL	1	1	0
lymphoma	ENSG00000099194	SCD	DLBCL	1	1	0
lymphoma	ENSG00000099204	ABLIM1	CONTROL	1	0	1
lymphoma	ENSG00000099246	RAB18	DLBCL	1	1	0
lymphoma	ENSG00000099246	RAB18	PMBCL	1	1	0
lymphoma	ENSG00000099326	MZF1	DLBCL	1	1	0
lymphoma	ENSG00000099341	PSMD8	PMBCL	1	1	0
lymphoma	ENSG00000099795	NDUFB7	DLBCL	1	1	0
lymphoma	ENSG00000099804	CDC34	DLBCL	1	1	0
lymphoma	ENSG00000099821	POLRMT	DLBCL	1	1	0
lymphoma	ENSG00000099889	ARVCF	PMBCL	1	1	0
lymphoma	ENSG00000099917	MED15	DLBCL	1	1	0
lymphoma	ENSG00000099940	SNAP29	CONTROL	1	0	1
lymphoma	ENSG00000099956	SMARCB1	DLBCL	1	1	0
lymphoma	ENSG00000099968	BCL2L13	DLBCL	1	1	0
lymphoma	ENSG00000099991	CABIN1	DLBCL	1	1	0
lymphoma	ENSG00000100003	SEC14L2	PMBCL	1	1	0
lymphoma	ENSG00000100028	SNRPD3	DLBCL	1	1	0
lymphoma	ENSG00000100029	PES1	DLBCL	1	1	0
lymphoma	ENSG00000100030	MAPK1	PMBCL	1	0	1
lymphoma	ENSG00000100060	MFNG	DLBCL	1	1	0
lymphoma	ENSG00000100075	SLC25A1	DLBCL	1	1	0
lymphoma	ENSG00000100077	GRK3	PMBCL	1	0	1
lymphoma	ENSG00000100083	GGA1	DLBCL	1	1	0
lymphoma	ENSG00000100097	LGALS1	PMBCL	1	1	0
lymphoma	ENSG00000100099	HPS4	DLBCL	1	1	0
lymphoma	ENSG00000100100	PIK3IP1	DLBCL	1	1	0
lymphoma	ENSG00000100138	SNU13	DLBCL	1	1	0
lymphoma	ENSG00000100150	DEPDC5	PMBCL	1	1	0
lymphoma	ENSG00000100154	TTC28	DLBCL	1	1	0
lymphoma	ENSG00000100154	TTC28	PMBCL	1	1	0
lymphoma	ENSG00000100201	DDX17	PMBCL	1	0	1
lymphoma	ENSG00000100216	TOMM22	DLBCL	1	1	0
lymphoma	ENSG00000100220	RTCB	DLBCL	1	1	0
lymphoma	ENSG00000100258	LMF2	DLBCL	1	1	0
lymphoma	ENSG00000100266	PACSIN2	PMBCL	1	1	0
lymphoma	ENSG00000100280	AP1B1	DLBCL	1	1	0
lymphoma	ENSG00000100280	AP1B1	PMBCL	1	1	0
lymphoma	ENSG00000100285	NEFH	CONTROL	1	1	0
lymphoma	ENSG00000100292	HMOX1	DLBCL	1	1	0
lymphoma	ENSG00000100296	THOC5	DLBCL	1	1	0
lymphoma	ENSG00000100296	THOC5	PMBCL	1	1	0
lymphoma	ENSG00000100297	MCM5	PMBCL	1	1	0
lymphoma	ENSG00000100300	TSPO	PMBCL	1	1	0
lymphoma	ENSG00000100335	MIEF1	DLBCL	1	1	0
lymphoma	ENSG00000100335	MIEF1	PMBCL	1	1	0
lymphoma	ENSG00000100342	APOL1	DLBCL	1	1	0
lymphoma	ENSG00000100346	CACNA1I	DLBCL	1	1	0
lymphoma	ENSG00000100348	TXN2	DLBCL	1	1	0
lymphoma	ENSG00000100353	EIF3D	DLBCL	1	1	0
lymphoma	ENSG00000100364	KIAA0930	DLBCL	1	1	0
lymphoma	ENSG00000100365	NCF4	DLBCL	1	1	0
lymphoma	ENSG00000100365	NCF4	PMBCL	1	1	0
lymphoma	ENSG00000100368	CSF2RB	CONTROL	1	1	0
lymphoma	ENSG00000100368	CSF2RB	DLBCL	1	1	0
lymphoma	ENSG00000100368	CSF2RB	PMBCL	1	1	0
lymphoma	ENSG00000100393	EP300	PMBCL	1	0	1
lymphoma	ENSG00000100410	PHF5A	DLBCL	1	1	0
lymphoma	ENSG00000100439	ABHD4	DLBCL	1	1	0
lymphoma	ENSG00000100439	ABHD4	PMBCL	1	1	0
lymphoma	ENSG00000100448	CTSG	DLBCL	1	1	0
lymphoma	ENSG00000100461	RBM23	CONTROL	1	1	0
lymphoma	ENSG00000100478	AP4S1	DLBCL	1	1	0
lymphoma	ENSG00000100485	SOS2	CONTROL	1	1	0
lymphoma	ENSG00000100526	CDKN3	DLBCL	1	1	0
lymphoma	ENSG00000100528	CNIH1	DLBCL	1	1	0
lymphoma	ENSG00000100554	ATP6V1D	PMBCL	1	1	0
lymphoma	ENSG00000100578	KIAA0586	DLBCL	1	1	0
lymphoma	ENSG00000100591	AHSA1	DLBCL	1	1	0
lymphoma	ENSG00000100592	DAAM1	CONTROL	1	0	1
lymphoma	ENSG00000100605	ITPK1	PMBCL	1	1	0
lymphoma	ENSG00000100612	DHRS7	CONTROL	1	1	0
lymphoma	ENSG00000100612	DHRS7	DLBCL	1	1	0
lymphoma	ENSG00000100612	DHRS7	PMBCL	1	1	0
lymphoma	ENSG00000100614	PPM1A	DLBCL	1	0	1
lymphoma	ENSG00000100614	PPM1A	PMBCL	1	0	1
lymphoma	ENSG00000100632	ERH	DLBCL	1	1	0
lymphoma	ENSG00000100644	HIF1A	CONTROL	1	1	0
lymphoma	ENSG00000100644	HIF1A	DLBCL	1	1	0
lymphoma	ENSG00000100644	HIF1A	PMBCL	1	1	0
lymphoma	ENSG00000100647	SUSD6	CONTROL	1	1	0
lymphoma	ENSG00000100647	SUSD6	PMBCL	1	1	0
lymphoma	ENSG00000100697	DICER1	CONTROL	1	0	1
lymphoma	ENSG00000100714	MTHFD1	DLBCL	1	1	0
lymphoma	ENSG00000100721	TCL1A	DLBCL	1	1	0
lymphoma	ENSG00000100722	ZC3H14	DLBCL	1	1	0
lymphoma	ENSG00000100726	TELO2	DLBCL	1	1	0
lymphoma	ENSG00000100726	TELO2	PMBCL	1	1	0
lymphoma	ENSG00000100749	VRK1	CONTROL	1	0	1
lymphoma	ENSG00000100784	RPS6KA5	PMBCL	1	1	0
lymphoma	ENSG00000100811	YY1	DLBCL	1	1	0
lymphoma	ENSG00000100815	TRIP11	CONTROL	1	0	1
lymphoma	ENSG00000100823	APEX1	DLBCL	1	1	0
lymphoma	ENSG00000100836	PABPN1	PMBCL	1	1	0
lymphoma	ENSG00000100897	DCAF11	PMBCL	1	1	0
lymphoma	ENSG00000100902	PSMA6	DLBCL	1	1	0
lymphoma	ENSG00000100906	NFKBIA	CONTROL	1	1	0
lymphoma	ENSG00000100918	REC8	DLBCL	1	1	0
lymphoma	ENSG00000100934	SEC23A	DLBCL	1	1	0
lymphoma	ENSG00000100934	SEC23A	PMBCL	1	1	0
lymphoma	ENSG00000100938	GMPR2	PMBCL	1	1	0
lymphoma	ENSG00000100941	PNN	PMBCL	1	0	1
lymphoma	ENSG00000100985	MMP9	CONTROL	1	1	0
lymphoma	ENSG00000100985	MMP9	PMBCL	1	1	0
lymphoma	ENSG00000100994	PYGB	CONTROL	1	0	1	TRUE
lymphoma	ENSG00000101057	MYBL2	DLBCL	1	1	0
lymphoma	ENSG00000101098	RIMS4	PMBCL	1	1	0
lymphoma	ENSG00000101104	PABPC1L	PMBCL	1	1	0
lymphoma	ENSG00000101109	STK4	DLBCL	1	0	1
lymphoma	ENSG00000101126	ADNP	CONTROL	1	1	0
lymphoma	ENSG00000101144	BMP7	DLBCL	1	1	0
lymphoma	ENSG00000101162	TUBB1	DLBCL	1	0	1
lymphoma	ENSG00000101166	PRELID3B	DLBCL	1	1	0
lymphoma	ENSG00000101182	PSMA7	DLBCL	1	1	0
lymphoma	ENSG00000101290	CDS2	PMBCL	1	1	0
lymphoma	ENSG00000101294	HM13	DLBCL	1	1	0
lymphoma	ENSG00000101298	SNPH	DLBCL	1	1	0
lymphoma	ENSG00000101298	SNPH	PMBCL	1	1	0
lymphoma	ENSG00000101307	SIRPB1	CONTROL	1	1	0
lymphoma	ENSG00000101307	SIRPB1	DLBCL	1	1	0
lymphoma	ENSG00000101307	SIRPB1	PMBCL	1	1	0
lymphoma	ENSG00000101336	HCK	PMBCL	1	1	0
lymphoma	ENSG00000101337	TM9SF4	PMBCL	1	1	0
lymphoma	ENSG00000101361	NOP56	DLBCL	1	1	0
lymphoma	ENSG00000101384	JAG1	DLBCL	1	1	0
lymphoma	ENSG00000101400	SNTA1	DLBCL	1	1	0
lymphoma	ENSG00000101412	E2F1	PMBCL	1	1	0
lymphoma	ENSG00000101439	CST3	CONTROL	1	0	1
lymphoma	ENSG00000101439	CST3	DLBCL	1	1	0
lymphoma	ENSG00000101444	AHCY	DLBCL	1	1	0
lymphoma	ENSG00000101457	DNTTIP1	DLBCL	1	1	0
lymphoma	ENSG00000101457	DNTTIP1	PMBCL	1	1	0
lymphoma	ENSG00000101474	APMAP	CONTROL	1	1	0
lymphoma	ENSG00000101474	APMAP	DLBCL	1	1	0
lymphoma	ENSG00000101474	APMAP	PMBCL	1	1	0
lymphoma	ENSG00000101558	VAPA	DLBCL	1	0	1
lymphoma	ENSG00000101596	SMCHD1	CONTROL	1	1	0
lymphoma	ENSG00000101638	ST8SIA5	DLBCL	1	1	0
lymphoma	ENSG00000101654	RNMT	DLBCL	1	1	0
lymphoma	ENSG00000101751	POLI	CONTROL	1	1	0
lymphoma	ENSG00000101773	RBBP8	DLBCL	1	1	0
lymphoma	ENSG00000101846	STS	DLBCL	1	1	0
lymphoma	ENSG00000101849	TBL1X	PMBCL	1	1	0
lymphoma	ENSG00000101856	PGRMC1	DLBCL	1	0	1
lymphoma	ENSG00000101882	NKAP	DLBCL	1	1	0
lymphoma	ENSG00000101892	ATP1B4	PMBCL	1	1	0
lymphoma	ENSG00000101911	PRPS2	DLBCL	1	1	0
lymphoma	ENSG00000101916	TLR8	CONTROL	1	1	0
lymphoma	ENSG00000101916	TLR8	DLBCL	1	1	0
lymphoma	ENSG00000101972	STAG2	PMBCL	1	0	1
lymphoma	ENSG00000101986	ABCD1	PMBCL	1	1	0
lymphoma	ENSG00000102003	SYP	PMBCL	1	1	0
lymphoma	ENSG00000102007	PLP2	DLBCL	1	1	0
lymphoma	ENSG00000102007	PLP2	PMBCL	1	1	0
lymphoma	ENSG00000102054	RBBP7	DLBCL	1	1	0
lymphoma	ENSG00000102096	PIM2	DLBCL	1	1	0
lymphoma	ENSG00000102096	PIM2	PMBCL	1	1	0
lymphoma	ENSG00000102119	EMD	DLBCL	1	1	0
lymphoma	ENSG00000102125	TAZ	DLBCL	1	1	0
lymphoma	ENSG00000102125	TAZ	PMBCL	1	1	0
lymphoma	ENSG00000102144	PGK1	DLBCL	1	1	0
lymphoma	ENSG00000102145	GATA1	DLBCL	1	1	0
lymphoma	ENSG00000102181	CD99L2	DLBCL	1	1	0
lymphoma	ENSG00000102218	RP2	DLBCL	1	1	0
lymphoma	ENSG00000102226	USP11	DLBCL	1	1	0
lymphoma	ENSG00000102265	TIMP1	CONTROL	1	1	0
lymphoma	ENSG00000102287	GABRE	CONTROL	1	1	0
lymphoma	ENSG00000102445	RUBCNL	DLBCL	1	1	0
lymphoma	ENSG00000102524	TNFSF13B	DLBCL	1	1	0
lymphoma	ENSG00000102524	TNFSF13B	PMBCL	1	1	0
lymphoma	ENSG00000102554	KLF5	PMBCL	1	1	0
lymphoma	ENSG00000102580	DNAJC3	CONTROL	1	0	1
lymphoma	ENSG00000102580	DNAJC3	PMBCL	1	0	1
lymphoma	ENSG00000102606	ARHGEF7	DLBCL	1	1	0
lymphoma	ENSG00000102606	ARHGEF7	PMBCL	1	1	0
lymphoma	ENSG00000102710	SUPT20H	CONTROL	1	1	0
lymphoma	ENSG00000102710	SUPT20H	DLBCL	1	1	0
lymphoma	ENSG00000102710	SUPT20H	PMBCL	1	1	0
lymphoma	ENSG00000102743	SLC25A15	DLBCL	1	1	0
lymphoma	ENSG00000102753	KPNA3	CONTROL	1	1	0
lymphoma	ENSG00000102753	KPNA3	PMBCL	1	0	1
lymphoma	ENSG00000102760	RGCC	DLBCL	1	1	0
lymphoma	ENSG00000102780	DGKH	PMBCL	1	1	0
lymphoma	ENSG00000102786	INTS6	DLBCL	1	1	0
lymphoma	ENSG00000102804	TSC22D1	PMBCL	1	0	1
lymphoma	ENSG00000102898	NUTF2	DLBCL	1	0	1
lymphoma	ENSG00000102908	NFAT5	PMBCL	1	1	0
lymphoma	ENSG00000102921	N4BP1	DLBCL	1	1	0
lymphoma	ENSG00000102921	N4BP1	PMBCL	1	1	0
lymphoma	ENSG00000103042	SLC38A7	PMBCL	1	1	0
lymphoma	ENSG00000103047	TANGO6	DLBCL	1	1	0
lymphoma	ENSG00000103047	TANGO6	PMBCL	1	1	0
lymphoma	ENSG00000103051	COG4	DLBCL	1	1	0
lymphoma	ENSG00000103091	WDR59	DLBCL	1	1	0
lymphoma	ENSG00000103121	CMC2	DLBCL	1	1	0
lymphoma	ENSG00000103126	AXIN1	DLBCL	1	1	0
lymphoma	ENSG00000103126	AXIN1	PMBCL	1	1	0
lymphoma	ENSG00000103150	MLYCD	CONTROL	1	1	0
lymphoma	ENSG00000103150	MLYCD	PMBCL	1	1	0
lymphoma	ENSG00000103152	MPG	DLBCL	1	1	0
lymphoma	ENSG00000103160	HSDL1	PMBCL	1	1	0
lymphoma	ENSG00000103168	TAF1C	DLBCL	1	1	0
lymphoma	ENSG00000103175	WFDC1	DLBCL	1	1	0
lymphoma	ENSG00000103187	COTL1	DLBCL	1	1	0
lymphoma	ENSG00000103194	USP10	CONTROL	1	1	0
lymphoma	ENSG00000103196	CRISPLD2	CONTROL	1	1	0
lymphoma	ENSG00000103196	CRISPLD2	DLBCL	1	1	0
lymphoma	ENSG00000103196	CRISPLD2	PMBCL	1	1	0
lymphoma	ENSG00000103197	TSC2	DLBCL	1	1	0
lymphoma	ENSG00000103202	NME4	PMBCL	1	1	0
lymphoma	ENSG00000103222	ABCC1	DLBCL	1	1	0
lymphoma	ENSG00000103257	SLC7A5	DLBCL	1	1	0
lymphoma	ENSG00000103266	STUB1	DLBCL	1	1	0
lymphoma	ENSG00000103266	STUB1	PMBCL	1	1	0
lymphoma	ENSG00000103274	NUBP1	PMBCL	1	1	0
lymphoma	ENSG00000103319	EEF2K	PMBCL	1	1	0
lymphoma	ENSG00000103335	PIEZO1	CONTROL	1	1	0
lymphoma	ENSG00000103353	UBFD1	DLBCL	1	1	0
lymphoma	ENSG00000103363	ELOB	PMBCL	1	1	0
lymphoma	ENSG00000103365	GGA2	DLBCL	1	1	0
lymphoma	ENSG00000103381	CPPED1	DLBCL	1	1	0
lymphoma	ENSG00000103404	USP31	DLBCL	1	1	0
lymphoma	ENSG00000103489	XYLT1	PMBCL	1	1	0
lymphoma	ENSG00000103495	MAZ	PMBCL	1	1	0
lymphoma	ENSG00000103496	STX4	DLBCL	1	1	0
lymphoma	ENSG00000103502	CDIPT	PMBCL	1	1	0
lymphoma	ENSG00000103507	BCKDK	PMBCL	1	1	0
lymphoma	ENSG00000103522	IL21R	DLBCL	1	1	0
lymphoma	ENSG00000103549	RNF40	DLBCL	1	1	0
lymphoma	ENSG00000103591	AAGAB	DLBCL	1	1	0
lymphoma	ENSG00000103653	CSK	PMBCL	1	1	0
lymphoma	ENSG00000103710	RASL12	PMBCL	1	1	0
lymphoma	ENSG00000103742	IGDCC4	PMBCL	1	1	0
lymphoma	ENSG00000103995	CEP152	DLBCL	1	1	0
lymphoma	ENSG00000104064	GABPB1	CONTROL	1	1	0
lymphoma	ENSG00000104093	DMXL2	DLBCL	1	1	0
lymphoma	ENSG00000104133	SPG11	CONTROL	1	0	1
lymphoma	ENSG00000104133	SPG11	PMBCL	1	0	1
lymphoma	ENSG00000104140	RHOV	PMBCL	1	1	0
lymphoma	ENSG00000104164	BLOC1S6	PMBCL	1	0	1
lymphoma	ENSG00000104228	TRIM35	DLBCL	1	1	0
lymphoma	ENSG00000104320	NBN	DLBCL	1	1	0
lymphoma	ENSG00000104341	LAPTM4B	DLBCL	1	1	0
lymphoma	ENSG00000104343	UBE2W	DLBCL	1	1	0
lymphoma	ENSG00000104388	RAB2A	CONTROL	1	1	0
lymphoma	ENSG00000104388	RAB2A	PMBCL	1	1	0
lymphoma	ENSG00000104447	TRPS1	DLBCL	1	1	0
lymphoma	ENSG00000104522	TSTA3	DLBCL	1	1	0
lymphoma	ENSG00000104529	EEF1D	DLBCL	1	0	1
lymphoma	ENSG00000104660	LEPROTL1	DLBCL	1	1	0
lymphoma	ENSG00000104695	PPP2CB	CONTROL	1	1	0
lymphoma	ENSG00000104695	PPP2CB	PMBCL	1	1	0
lymphoma	ENSG00000104738	MCM4	DLBCL	1	1	0
lymphoma	ENSG00000104774	MAN2B1	DLBCL	1	1	0
lymphoma	ENSG00000104814	MAP4K1	DLBCL	1	1	0
lymphoma	ENSG00000104823	ECH1	DLBCL	1	1	0
lymphoma	ENSG00000104824	HNRNPL	DLBCL	1	1	0
lymphoma	ENSG00000104824	HNRNPL	PMBCL	1	1	0
lymphoma	ENSG00000104825	NFKBIB	DLBCL	1	1	0
lymphoma	ENSG00000104833	TUBB4A	DLBCL	1	1	0
lymphoma	ENSG00000104848	KCNA7	PMBCL	1	1	0
lymphoma	ENSG00000104853	CLPTM1	PMBCL	1	1	0
lymphoma	ENSG00000104856	RELB	DLBCL	1	1	0
lymphoma	ENSG00000104870	FCGRT	DLBCL	1	1	0
lymphoma	ENSG00000104885	DOT1L	PMBCL	1	1	0
lymphoma	ENSG00000104886	PLEKHJ1	DLBCL	1	1	0
lymphoma	ENSG00000104894	CD37	PMBCL	1	0	1
lymphoma	ENSG00000104907	TRMT1	DLBCL	1	1	0
lymphoma	ENSG00000104915	STX10	DLBCL	1	1	0
lymphoma	ENSG00000104953	TLE6	PMBCL	1	1	0
lymphoma	ENSG00000104964	TLE5	CONTROL	1	1	0
lymphoma	ENSG00000104972	LILRB1	DLBCL	1	1	0
lymphoma	ENSG00000104973	MED25	DLBCL	1	1	0
lymphoma	ENSG00000104973	MED25	PMBCL	1	1	0
lymphoma	ENSG00000104974	LILRA1	DLBCL	1	1	0
lymphoma	ENSG00000104980	TIMM44	PMBCL	1	1	0
lymphoma	ENSG00000105048	TNNT1	DLBCL	1	1	0
lymphoma	ENSG00000105053	VRK3	DLBCL	1	1	0
lymphoma	ENSG00000105122	RASAL3	DLBCL	1	1	0
lymphoma	ENSG00000105127	AKAP8	DLBCL	1	1	0
lymphoma	ENSG00000105176	URI1	DLBCL	1	1	0
lymphoma	ENSG00000105205	CLC	DLBCL	1	1	0
lymphoma	ENSG00000105221	AKT2	DLBCL	1	1	0
lymphoma	ENSG00000105229	PIAS4	DLBCL	1	1	0
lymphoma	ENSG00000105254	TBCB	PMBCL	1	1	0
lymphoma	ENSG00000105281	SLC1A5	PMBCL	1	1	0
lymphoma	ENSG00000105287	PRKD2	DLBCL	1	1	0
lymphoma	ENSG00000105298	CACTIN	DLBCL	1	1	0
lymphoma	ENSG00000105321	CCDC9	DLBCL	1	1	0
lymphoma	ENSG00000105352	CEACAM4	PMBCL	1	1	0
lymphoma	ENSG00000105364	MRPL4	DLBCL	1	1	0
lymphoma	ENSG00000105369	CD79A	DLBCL	1	1	0
lymphoma	ENSG00000105372	RPS19	DLBCL	1	0	1
lymphoma	ENSG00000105373	NOP53	PMBCL	1	0	1
lymphoma	ENSG00000105383	CD33	DLBCL	1	1	0
lymphoma	ENSG00000105397	TYK2	PMBCL	1	1	0
lymphoma	ENSG00000105401	CDC37	PMBCL	1	0	1
lymphoma	ENSG00000105404	RABAC1	PMBCL	1	1	0
lymphoma	ENSG00000105429	MEGF8	PMBCL	1	1	0
lymphoma	ENSG00000105483	CARD8	PMBCL	1	1	0
lymphoma	ENSG00000105486	LIG1	DLBCL	1	1	0
lymphoma	ENSG00000105499	PLA2G4C	PMBCL	1	1	0
lymphoma	ENSG00000105520	PLPPR2	DLBCL	1	1	0
lymphoma	ENSG00000105556	MIER2	DLBCL	1	1	0
lymphoma	ENSG00000105610	KLF1	DLBCL	1	1	0
lymphoma	ENSG00000105618	PRPF31	DLBCL	1	1	0
lymphoma	ENSG00000105639	JAK3	DLBCL	1	1	0
lymphoma	ENSG00000105640	RPL18A	DLBCL	1	0	1
lymphoma	ENSG00000105656	ELL	DLBCL	1	1	0
lymphoma	ENSG00000105664	COMP	PMBCL	1	1	0
lymphoma	ENSG00000105669	COPE	DLBCL	1	1	0
lymphoma	ENSG00000105669	COPE	PMBCL	1	1	0
lymphoma	ENSG00000105700	KXD1	DLBCL	1	1	0
lymphoma	ENSG00000105711	SCN1B	CONTROL	1	1	0
lymphoma	ENSG00000105711	SCN1B	DLBCL	1	1	0
lymphoma	ENSG00000105717	PBX4	DLBCL	1	1	0
lymphoma	ENSG00000105737	GRIK5	DLBCL	1	1	0
lymphoma	ENSG00000105737	GRIK5	PMBCL	1	1	0
lymphoma	ENSG00000105738	SIPA1L3	DLBCL	1	1	0
lymphoma	ENSG00000105771	SMG9	DLBCL	1	1	0
lymphoma	ENSG00000105778	AVL9	DLBCL	1	1	0
lymphoma	ENSG00000105808	RASA4	PMBCL	1	1	0
lymphoma	ENSG00000105810	CDK6	CONTROL	1	1	0
lymphoma	ENSG00000105819	PMPCB	DLBCL	1	1	0
lymphoma	ENSG00000105835	NAMPT	CONTROL	1	1	0
lymphoma	ENSG00000105835	NAMPT	DLBCL	1	1	0
lymphoma	ENSG00000105835	NAMPT	PMBCL	1	1	0
lymphoma	ENSG00000105851	PIK3CG	CONTROL	1	1	0
lymphoma	ENSG00000105875	WDR91	DLBCL	1	1	0
lymphoma	ENSG00000105875	WDR91	PMBCL	1	1	0
lymphoma	ENSG00000105887	MTPN	DLBCL	1	0	1
lymphoma	ENSG00000105926	MPP6	CONTROL	1	1	0
lymphoma	ENSG00000106003	LFNG	CONTROL	1	1	0
lymphoma	ENSG00000106003	LFNG	DLBCL	1	1	0
lymphoma	ENSG00000106012	IQCE	PMBCL	1	1	0
lymphoma	ENSG00000106028	SSBP1	DLBCL	1	1	0
lymphoma	ENSG00000106052	TAX1BP1	CONTROL	1	1	0
lymphoma	ENSG00000106089	STX1A	DLBCL	1	1	0
lymphoma	ENSG00000106100	NOD1	DLBCL	1	1	0
lymphoma	ENSG00000106105	GARS	CONTROL	1	1	0
lymphoma	ENSG00000106153	CHCHD2	DLBCL	1	1	0
lymphoma	ENSG00000106261	ZKSCAN1	PMBCL	1	1	0
lymphoma	ENSG00000106263	EIF3B	DLBCL	1	1	0
lymphoma	ENSG00000106330	MOSPD3	PMBCL	1	1	0
lymphoma	ENSG00000106344	RBM28	DLBCL	1	1	0
lymphoma	ENSG00000106392	C1GALT1	CONTROL	1	1	0
lymphoma	ENSG00000106399	RPA3	DLBCL	1	1	0
lymphoma	ENSG00000106400	ZNHIT1	DLBCL	1	1	0
lymphoma	ENSG00000106404	CLDN15	PMBCL	1	1	0
lymphoma	ENSG00000106443	PHF14	PMBCL	1	0	1
lymphoma	ENSG00000106460	TMEM106B	PMBCL	1	1	0
lymphoma	ENSG00000106479	ZNF862	DLBCL	1	1	0
lymphoma	ENSG00000106537	TSPAN13	DLBCL	1	1	0
lymphoma	ENSG00000106546	AHR	PMBCL	1	1	0
lymphoma	ENSG00000106605	BLVRA	DLBCL	1	1	0
lymphoma	ENSG00000106609	TMEM248	DLBCL	1	1	0
lymphoma	ENSG00000106617	PRKAG2	DLBCL	1	1	0
lymphoma	ENSG00000106628	POLD2	DLBCL	1	1	0
lymphoma	ENSG00000106635	BCL7B	DLBCL	1	1	0
lymphoma	ENSG00000106665	CLIP2	DLBCL	1	1	0
lymphoma	ENSG00000106682	EIF4H	DLBCL	1	1	0
lymphoma	ENSG00000106683	LIMK1	DLBCL	1	1	0
lymphoma	ENSG00000106714	CNTNAP3	PMBCL	1	1	0
lymphoma	ENSG00000106780	MEGF9	CONTROL	1	1	0
lymphoma	ENSG00000106780	MEGF9	DLBCL	1	1	0
lymphoma	ENSG00000106868	SUSD1	PMBCL	1	0	1
lymphoma	ENSG00000106976	DNM1	DLBCL	1	1	0
lymphoma	ENSG00000106976	DNM1	PMBCL	1	1	0
lymphoma	ENSG00000107104	KANK1	DLBCL	1	1	0
lymphoma	ENSG00000107147	KCNT1	PMBCL	1	1	0
lymphoma	ENSG00000107164	FUBP3	DLBCL	1	1	0
lymphoma	ENSG00000107223	EDF1	DLBCL	1	1	0
lymphoma	ENSG00000107242	PIP5K1B	DLBCL	1	1	0
lymphoma	ENSG00000107262	BAG1	DLBCL	1	1	0
lymphoma	ENSG00000107263	RAPGEF1	DLBCL	1	1	0
lymphoma	ENSG00000107290	SETX	PMBCL	1	0	1
lymphoma	ENSG00000107331	ABCA2	CONTROL	1	1	0
lymphoma	ENSG00000107331	ABCA2	PMBCL	1	1	0
lymphoma	ENSG00000107485	GATA3	DLBCL	1	1	0
lymphoma	ENSG00000107485	GATA3	PMBCL	1	1	0
lymphoma	ENSG00000107521	HPS1	PMBCL	1	1	0
lymphoma	ENSG00000107551	RASSF4	DLBCL	1	1	0
lymphoma	ENSG00000107581	EIF3A	PMBCL	1	0	1
lymphoma	ENSG00000107669	ATE1	PMBCL	1	0	1
lymphoma	ENSG00000107672	NSMCE4A	DLBCL	1	1	0
lymphoma	ENSG00000107719	PALD1	DLBCL	1	1	0
lymphoma	ENSG00000107736	CDH23	DLBCL	1	1	0
lymphoma	ENSG00000107738	VSIR	DLBCL	1	1	0
lymphoma	ENSG00000107738	VSIR	PMBCL	1	1	0
lymphoma	ENSG00000107742	SPOCK2	DLBCL	1	1	0
lymphoma	ENSG00000107745	MICU1	DLBCL	1	1	0
lymphoma	ENSG00000107771	CCSER2	CONTROL	1	1	0
lymphoma	ENSG00000107829	FBXW4	PMBCL	1	1	0
lymphoma	ENSG00000107862	GBF1	DLBCL	1	1	0
lymphoma	ENSG00000107863	ARHGAP21	DLBCL	1	0	1
lymphoma	ENSG00000107863	ARHGAP21	PMBCL	1	1	0
lymphoma	ENSG00000107890	ANKRD26	DLBCL	1	1	0
lymphoma	ENSG00000107902	LHPP	DLBCL	1	1	0
lymphoma	ENSG00000107929	LARP4B	DLBCL	1	1	0
lymphoma	ENSG00000108091	CCDC6	DLBCL	1	1	0
lymphoma	ENSG00000108100	CCNY	DLBCL	1	1	0
lymphoma	ENSG00000108175	ZMIZ1	DLBCL	1	1	0
lymphoma	ENSG00000108179	PPIF	CONTROL	1	1	0
lymphoma	ENSG00000108187	PBLD	DLBCL	1	1	0
lymphoma	ENSG00000108231	LGI1	DLBCL	1	1	0
lymphoma	ENSG00000108244	KRT23	CONTROL	1	1	0
lymphoma	ENSG00000108244	KRT23	DLBCL	1	1	0
lymphoma	ENSG00000108256	NUFIP2	CONTROL	1	1	0
lymphoma	ENSG00000108256	NUFIP2	DLBCL	1	1	0
lymphoma	ENSG00000108344	PSMD3	DLBCL	1	1	0
lymphoma	ENSG00000108344	PSMD3	PMBCL	1	1	0
lymphoma	ENSG00000108370	RGS9	PMBCL	1	1	0
lymphoma	ENSG00000108387	SEPTIN4	DLBCL	1	1	0
lymphoma	ENSG00000108389	MTMR4	DLBCL	1	1	0
lymphoma	ENSG00000108424	KPNB1	DLBCL	1	0	1
lymphoma	ENSG00000108433	GOSR2	DLBCL	1	1	0
lymphoma	ENSG00000108433	GOSR2	PMBCL	1	1	0
lymphoma	ENSG00000108443	RPS6KB1	CONTROL	1	1	0
lymphoma	ENSG00000108469	RECQL5	DLBCL	1	1	0
lymphoma	ENSG00000108469	RECQL5	PMBCL	1	1	0
lymphoma	ENSG00000108474	PIGL	DLBCL	1	1	0
lymphoma	ENSG00000108509	CAMTA2	DLBCL	1	1	0
lymphoma	ENSG00000108510	MED13	CONTROL	1	0	1
lymphoma	ENSG00000108510	MED13	PMBCL	1	0	1
lymphoma	ENSG00000108515	ENO3	PMBCL	1	1	0
lymphoma	ENSG00000108523	RNF167	PMBCL	1	1	0
lymphoma	ENSG00000108557	RAI1	DLBCL	1	1	0
lymphoma	ENSG00000108561	C1QBP	DLBCL	1	1	0
lymphoma	ENSG00000108578	BLMH	DLBCL	1	1	0
lymphoma	ENSG00000108582	CPD	CONTROL	1	1	0
lymphoma	ENSG00000108582	CPD	DLBCL	1	1	0
lymphoma	ENSG00000108651	UTP6	DLBCL	1	1	0
lymphoma	ENSG00000108797	CNTNAP1	PMBCL	1	1	0
lymphoma	ENSG00000108799	EZH1	PMBCL	1	1	0
lymphoma	ENSG00000108819	PPP1R9B	DLBCL	1	1	0
lymphoma	ENSG00000108829	LRRC59	DLBCL	1	1	0
lymphoma	ENSG00000108846	ABCC3	DLBCL	1	1	0
lymphoma	ENSG00000108984	MAP2K6	PMBCL	1	1	0
lymphoma	ENSG00000109046	WSB1	CONTROL	1	1	0
lymphoma	ENSG00000109101	FOXN1	PMBCL	1	1	0
lymphoma	ENSG00000109107	ALDOC	DLBCL	1	1	0
lymphoma	ENSG00000109111	SUPT6H	DLBCL	1	1	0
lymphoma	ENSG00000109113	RAB34	PMBCL	1	1	0
lymphoma	ENSG00000109133	TMEM33	DLBCL	1	1	0
lymphoma	ENSG00000109158	GABRA4	PMBCL	1	1	0
lymphoma	ENSG00000109180	OCIAD1	PMBCL	1	1	0
lymphoma	ENSG00000109220	CHIC2	DLBCL	1	1	0
lymphoma	ENSG00000109265	KIAA1211	DLBCL	1	1	0
lymphoma	ENSG00000109265	KIAA1211	PMBCL	1	1	0
lymphoma	ENSG00000109270	LAMTOR3	DLBCL	1	1	0
lymphoma	ENSG00000109270	LAMTOR3	PMBCL	1	1	0
lymphoma	ENSG00000109323	MANBA	DLBCL	1	1	0
lymphoma	ENSG00000109339	MAPK10	PMBCL	1	1	0
lymphoma	ENSG00000109381	ELF2	DLBCL	1	0	1
lymphoma	ENSG00000109458	GAB1	DLBCL	1	1	0
lymphoma	ENSG00000109534	GAR1	PMBCL	1	1	0
lymphoma	ENSG00000109674	NEIL3	DLBCL	1	1	0
lymphoma	ENSG00000109762	SNX25	DLBCL	1	1	0
lymphoma	ENSG00000109805	NCAPG	DLBCL	1	1	0
lymphoma	ENSG00000109846	CRYAB	PMBCL	1	1	0
lymphoma	ENSG00000109906	ZBTB16	CONTROL	1	1	0
lymphoma	ENSG00000109917	ZPR1	DLBCL	1	1	0
lymphoma	ENSG00000109919	MTCH2	DLBCL	1	1	0
lymphoma	ENSG00000109956	B3GAT1	PMBCL	1	1	0
lymphoma	ENSG00000110002	VWA5A	DLBCL	1	1	0
lymphoma	ENSG00000110011	DNAJC4	DLBCL	1	1	0
lymphoma	ENSG00000110011	DNAJC4	PMBCL	1	1	0
lymphoma	ENSG00000110013	SIAE	DLBCL	1	0	1
lymphoma	ENSG00000110031	LPXN	DLBCL	1	1	0
lymphoma	ENSG00000110046	ATG2A	CONTROL	1	1	0
lymphoma	ENSG00000110047	EHD1	CONTROL	1	1	0	TRUE	TRUE
lymphoma	ENSG00000110063	DCPS	DLBCL	1	1	0
lymphoma	ENSG00000110066	KMT5B	DLBCL	1	1	0
lymphoma	ENSG00000110107	PRPF19	DLBCL	1	1	0
lymphoma	ENSG00000110172	CHORDC1	DLBCL	1	1	0
lymphoma	ENSG00000110200	ANAPC15	DLBCL	1	1	0
lymphoma	ENSG00000110203	FOLR3	CONTROL	1	1	0
lymphoma	ENSG00000110315	RNF141	DLBCL	1	1	0
lymphoma	ENSG00000110330	BIRC2	CONTROL	1	1	0
lymphoma	ENSG00000110330	BIRC2	DLBCL	1	1	0
lymphoma	ENSG00000110344	UBE4A	DLBCL	1	1	0
lymphoma	ENSG00000110367	DDX6	PMBCL	1	0	1
lymphoma	ENSG00000110395	CBL	PMBCL	1	1	0
lymphoma	ENSG00000110427	KIAA1549L	PMBCL	1	1	0
lymphoma	ENSG00000110435	PDHX	CONTROL	1	1	0
lymphoma	ENSG00000110651	CD81	DLBCL	1	1	0
lymphoma	ENSG00000110665	C11orf21	DLBCL	1	1	0
lymphoma	ENSG00000110693	SOX6	DLBCL	1	1	0
lymphoma	ENSG00000110719	TCIRG1	PMBCL	1	1	0
lymphoma	ENSG00000110756	HPS5	DLBCL	1	1	0
lymphoma	ENSG00000110768	GTF2H1	DLBCL	1	1	0
lymphoma	ENSG00000110777	POU2AF1	DLBCL	1	1	0
lymphoma	ENSG00000110777	POU2AF1	PMBCL	1	1	0
lymphoma	ENSG00000110876	SELPLG	CONTROL	1	1	0
lymphoma	ENSG00000110876	SELPLG	PMBCL	1	1	0
lymphoma	ENSG00000110888	CAPRIN2	DLBCL	1	1	0
lymphoma	ENSG00000110906	KCTD10	CONTROL	1	0	1
lymphoma	ENSG00000110906	KCTD10	DLBCL	1	1	0
lymphoma	ENSG00000110906	KCTD10	PMBCL	1	1	0
lymphoma	ENSG00000110925	CSRNP2	PMBCL	1	1	0
lymphoma	ENSG00000110931	CAMKK2	DLBCL	1	1	0
lymphoma	ENSG00000110934	BIN2	PMBCL	1	1	0
lymphoma	ENSG00000110987	BCL7A	DLBCL	1	1	0
lymphoma	ENSG00000110987	BCL7A	PMBCL	1	1	0
lymphoma	ENSG00000111052	LIN7A	DLBCL	1	1	0
lymphoma	ENSG00000111142	METAP2	DLBCL	1	1	0
lymphoma	ENSG00000111203	ITFG2	DLBCL	1	1	0
lymphoma	ENSG00000111224	PARP11	DLBCL	1	1	0
lymphoma	ENSG00000111229	ARPC3	DLBCL	1	0	1
lymphoma	ENSG00000111252	SH2B3	CONTROL	1	0	1	TRUE
lymphoma	ENSG00000111261	MANSC1	DLBCL	1	1	0
lymphoma	ENSG00000111261	MANSC1	PMBCL	1	1	0
lymphoma	ENSG00000111266	DUSP16	DLBCL	1	1	0
lymphoma	ENSG00000111276	CDKN1B	DLBCL	1	1	0
lymphoma	ENSG00000111321	LTBR	PMBCL	1	1	0
lymphoma	ENSG00000111344	RASAL1	PMBCL	1	1	0
lymphoma	ENSG00000111348	ARHGDIB	CONTROL	1	1	0
lymphoma	ENSG00000111412	C12orf49	DLBCL	1	1	0
lymphoma	ENSG00000111481	COPZ1	CONTROL	1	1	0
lymphoma	ENSG00000111481	COPZ1	DLBCL	1	1	0
lymphoma	ENSG00000111490	TBC1D30	PMBCL	1	1	0
lymphoma	ENSG00000111554	MDM1	DLBCL	1	1	0
lymphoma	ENSG00000111605	CPSF6	CONTROL	1	1	0
lymphoma	ENSG00000111615	KRR1	DLBCL	1	1	0
lymphoma	ENSG00000111639	MRPL51	DLBCL	1	1	0
lymphoma	ENSG00000111647	UHRF1BP1L	CONTROL	1	1	0
lymphoma	ENSG00000111647	UHRF1BP1L	DLBCL	1	1	0
lymphoma	ENSG00000111653	ING4	DLBCL	1	1	0
lymphoma	ENSG00000111653	ING4	PMBCL	1	1	0
lymphoma	ENSG00000111676	ATN1	PMBCL	1	1	0
lymphoma	ENSG00000111678	C12orf57	PMBCL	1	1	0
lymphoma	ENSG00000111679	PTPN6	DLBCL	1	0	1
lymphoma	ENSG00000111679	PTPN6	PMBCL	1	0	1
lymphoma	ENSG00000111707	SUDS3	CONTROL	1	1	0
lymphoma	ENSG00000111725	PRKAB1	DLBCL	1	1	0
lymphoma	ENSG00000111726	CMAS	PMBCL	1	1	0
lymphoma	ENSG00000111731	C2CD5	DLBCL	1	1	0
lymphoma	ENSG00000111752	PHC1	DLBCL	1	1	0
lymphoma	ENSG00000111786	SRSF9	DLBCL	1	1	0
lymphoma	ENSG00000111802	TDP2	CONTROL	1	1	0
lymphoma	ENSG00000111802	TDP2	DLBCL	1	1	0
lymphoma	ENSG00000111802	TDP2	PMBCL	1	1	0
lymphoma	ENSG00000111816	FRK	PMBCL	1	1	0
lymphoma	ENSG00000111832	RWDD1	DLBCL	1	1	0
lymphoma	ENSG00000111837	MAK	PMBCL	1	1	0
lymphoma	ENSG00000111843	TMEM14C	DLBCL	1	1	0
lymphoma	ENSG00000111885	MAN1A1	DLBCL	1	1	0
lymphoma	ENSG00000111897	SERINC1	CONTROL	1	1	0
lymphoma	ENSG00000111897	SERINC1	DLBCL	1	1	0
lymphoma	ENSG00000111897	SERINC1	PMBCL	1	1	0
lymphoma	ENSG00000111906	HDDC2	DLBCL	1	1	0
lymphoma	ENSG00000111911	HINT3	DLBCL	1	1	0
lymphoma	ENSG00000111912	NCOA7	PMBCL	1	1	0
lymphoma	ENSG00000112031	MTRF1L	DLBCL	1	1	0
lymphoma	ENSG00000112078	KCTD20	DLBCL	1	1	0
lymphoma	ENSG00000112081	SRSF3	DLBCL	1	0	1
lymphoma	ENSG00000112081	SRSF3	PMBCL	1	0	1
lymphoma	ENSG00000112139	MDGA1	PMBCL	1	1	0
lymphoma	ENSG00000112146	FBXO9	CONTROL	1	1	0
lymphoma	ENSG00000112146	FBXO9	PMBCL	1	1	0
lymphoma	ENSG00000112149	CD83	DLBCL	1	1	0
lymphoma	ENSG00000112182	BACH2	DLBCL	1	1	0
lymphoma	ENSG00000112195	TREML2	PMBCL	1	1	0
lymphoma	ENSG00000112200	ZNF451	DLBCL	1	1	0
lymphoma	ENSG00000112237	CCNC	DLBCL	1	1	0
lymphoma	ENSG00000112238	PRDM13	PMBCL	1	1	0
lymphoma	ENSG00000112290	WASF1	DLBCL	1	1	0
lymphoma	ENSG00000112290	WASF1	PMBCL	1	1	0
lymphoma	ENSG00000112293	GPLD1	PMBCL	1	1	0
lymphoma	ENSG00000112294	ALDH5A1	DLBCL	1	1	0
lymphoma	ENSG00000112303	VNN2	CONTROL	1	1	0
lymphoma	ENSG00000112308	C6orf62	CONTROL	1	0	1
lymphoma	ENSG00000112308	C6orf62	PMBCL	1	1	0
lymphoma	ENSG00000112335	SNX3	PMBCL	1	0	1
lymphoma	ENSG00000112406	HECA	CONTROL	1	1	0
lymphoma	ENSG00000112406	HECA	PMBCL	1	1	0
lymphoma	ENSG00000112561	TFEB	DLBCL	1	1	0
lymphoma	ENSG00000112624	BICRAL	DLBCL	1	0	1
lymphoma	ENSG00000112655	PTK7	PMBCL	1	1	0
lymphoma	ENSG00000112658	SRF	PMBCL	1	1	0
lymphoma	ENSG00000112697	TMEM30A	PMBCL	1	1	0
lymphoma	ENSG00000112701	SENP6	CONTROL	1	0	1
lymphoma	ENSG00000112715	VEGFA	DLBCL	1	1	0
lymphoma	ENSG00000112739	PRPF4B	DLBCL	1	1	0
lymphoma	ENSG00000112773	TENT5A	DLBCL	1	1	0
lymphoma	ENSG00000112787	FBRSL1	PMBCL	1	1	0
lymphoma	ENSG00000112902	SEMA5A	DLBCL	1	1	0
lymphoma	ENSG00000112936	C7	PMBCL	1	1	0
lymphoma	ENSG00000112941	TENT4A	DLBCL	1	1	0
lymphoma	ENSG00000112972	HMGCS1	DLBCL	1	1	0
lymphoma	ENSG00000112977	DAP	DLBCL	1	1	0
lymphoma	ENSG00000113048	MRPS27	DLBCL	1	1	0
lymphoma	ENSG00000113161	HMGCR	DLBCL	1	1	0
lymphoma	ENSG00000113161	HMGCR	PMBCL	1	1	0
lymphoma	ENSG00000113163	CERT1	DLBCL	1	1	0
lymphoma	ENSG00000113163	CERT1	PMBCL	1	1	0
lymphoma	ENSG00000113240	CLK4	PMBCL	1	1	0
lymphoma	ENSG00000113263	ITK	DLBCL	1	1	0
lymphoma	ENSG00000113269	RNF130	CONTROL	1	1	0
lymphoma	ENSG00000113269	RNF130	DLBCL	1	1	0
lymphoma	ENSG00000113269	RNF130	PMBCL	1	1	0
lymphoma	ENSG00000113272	THG1L	DLBCL	1	1	0
lymphoma	ENSG00000113282	CLINT1	CONTROL	1	0	1
lymphoma	ENSG00000113303	BTNL8	PMBCL	1	1	0
lymphoma	ENSG00000113328	CCNG1	PMBCL	1	1	0
lymphoma	ENSG00000113356	POLR3G	DLBCL	1	0	1
lymphoma	ENSG00000113368	LMNB1	DLBCL	1	1	0
lymphoma	ENSG00000113369	ARRDC3	CONTROL	1	1	0
lymphoma	ENSG00000113369	ARRDC3	DLBCL	1	1	0
lymphoma	ENSG00000113384	GOLPH3	DLBCL	1	1	0
lymphoma	ENSG00000113391	FAM172A	CONTROL	1	1	0
lymphoma	ENSG00000113391	FAM172A	DLBCL	1	1	0
lymphoma	ENSG00000113441	LNPEP	DLBCL	1	1	0
lymphoma	ENSG00000113532	ST8SIA4	CONTROL	1	1	0
lymphoma	ENSG00000113532	ST8SIA4	DLBCL	1	1	0
lymphoma	ENSG00000113575	PPP2CA	DLBCL	1	1	0
lymphoma	ENSG00000113593	PPWD1	DLBCL	1	1	0
lymphoma	ENSG00000113621	TXNDC15	PMBCL	1	1	0
lymphoma	ENSG00000113643	RARS	CONTROL	1	1	0
lymphoma	ENSG00000113648	H2AFY	DLBCL	1	1	0
lymphoma	ENSG00000113712	CSNK1A1	CONTROL	1	0	1
lymphoma	ENSG00000113712	CSNK1A1	DLBCL	1	1	0
lymphoma	ENSG00000113719	ERGIC1	CONTROL	1	1	0
lymphoma	ENSG00000113719	ERGIC1	PMBCL	1	1	0
lymphoma	ENSG00000113739	STC2	PMBCL	1	1	0
lymphoma	ENSG00000113742	CPEB4	CONTROL	1	1	0
lymphoma	ENSG00000113749	HRH2	DLBCL	1	1	0
lymphoma	ENSG00000113811	SELENOK	DLBCL	1	1	0
lymphoma	ENSG00000113812	ACTR8	DLBCL	1	1	0
lymphoma	ENSG00000113851	CRBN	PMBCL	1	0	1
lymphoma	ENSG00000113905	HRG	DLBCL	1	1	0
lymphoma	ENSG00000113916	BCL6	PMBCL	1	1	0
lymphoma	ENSG00000114023	FAM162A	DLBCL	1	1	0
lymphoma	ENSG00000114030	KPNA1	PMBCL	1	1	0
lymphoma	ENSG00000114107	CEP70	CONTROL	1	0	1
lymphoma	ENSG00000114107	CEP70	PMBCL	1	0	1
lymphoma	ENSG00000114120	SLC25A36	DLBCL	1	1	0
lymphoma	ENSG00000114166	KAT2B	PMBCL	1	1	0
lymphoma	ENSG00000114209	PDCD10	PMBCL	1	0	1
lymphoma	ENSG00000114302	PRKAR2A	DLBCL	1	1	0
lymphoma	ENSG00000114316	USP4	CONTROL	1	1	0
lymphoma	ENSG00000114331	ACAP2	CONTROL	1	1	0
lymphoma	ENSG00000114353	GNAI2	DLBCL	1	1	0
lymphoma	ENSG00000114353	GNAI2	PMBCL	1	1	0
lymphoma	ENSG00000114383	TUSC2	PMBCL	1	1	0
lymphoma	ENSG00000114446	IFT57	DLBCL	1	1	0
lymphoma	ENSG00000114503	NCBP2	DLBCL	1	1	0
lymphoma	ENSG00000114520	SNX4	DLBCL	1	1	0
lymphoma	ENSG00000114529	C3orf52	DLBCL	1	1	0
lymphoma	ENSG00000114541	FRMD4B	CONTROL	1	0	1
lymphoma	ENSG00000114573	ATP6V1A	CONTROL	1	1	0
lymphoma	ENSG00000114573	ATP6V1A	PMBCL	1	1	0
lymphoma	ENSG00000114648	KLHL18	DLBCL	1	1	0
lymphoma	ENSG00000114686	MRPL3	DLBCL	1	1	0
lymphoma	ENSG00000114737	CISH	DLBCL	1	1	0
lymphoma	ENSG00000114738	MAPKAPK3	DLBCL	1	1	0
lymphoma	ENSG00000114739	ACVR2B	DLBCL	1	1	0
lymphoma	ENSG00000114745	GORASP1	DLBCL	1	1	0
lymphoma	ENSG00000114796	KLHL24	DLBCL	1	1	0
lymphoma	ENSG00000114805	PLCH1	DLBCL	1	1	0
lymphoma	ENSG00000114841	DNAH1	CONTROL	1	1	0
lymphoma	ENSG00000114841	DNAH1	PMBCL	1	1	0
lymphoma	ENSG00000114853	ZBTB47	PMBCL	1	1	0
lymphoma	ENSG00000114857	NKTR	CONTROL	1	1	0
lymphoma	ENSG00000114859	CLCN2	PMBCL	1	1	0
lymphoma	ENSG00000114942	EEF1B2	PMBCL	1	0	1
lymphoma	ENSG00000114978	MOB1A	DLBCL	1	0	1
lymphoma	ENSG00000114982	KANSL3	DLBCL	1	1	0
lymphoma	ENSG00000114982	KANSL3	PMBCL	1	1	0
lymphoma	ENSG00000114993	RTKN	PMBCL	1	1	0
lymphoma	ENSG00000114999	TTL	PMBCL	1	1	0
lymphoma	ENSG00000115053	NCL	DLBCL	1	1	0
lymphoma	ENSG00000115053	NCL	PMBCL	1	0	1
lymphoma	ENSG00000115084	SLC35F5	DLBCL	1	1	0
lymphoma	ENSG00000115145	STAM2	DLBCL	1	1	0
lymphoma	ENSG00000115159	GPD2	DLBCL	1	1	0
lymphoma	ENSG00000115170	ACVR1	DLBCL	1	1	0
lymphoma	ENSG00000115194	SLC30A3	PMBCL	1	1	0
lymphoma	ENSG00000115232	ITGA4	DLBCL	1	1	0
lymphoma	ENSG00000115234	SNX17	DLBCL	1	1	0
lymphoma	ENSG00000115241	PPM1G	DLBCL	1	1	0
lymphoma	ENSG00000115268	RPS15	DLBCL	1	0	1
lymphoma	ENSG00000115271	GCA	DLBCL	1	1	0
lymphoma	ENSG00000115271	GCA	PMBCL	1	1	0
lymphoma	ENSG00000115286	NDUFS7	DLBCL	1	1	0
lymphoma	ENSG00000115286	NDUFS7	PMBCL	1	1	0
lymphoma	ENSG00000115295	CLIP4	DLBCL	1	1	0
lymphoma	ENSG00000115310	RTN4	CONTROL	1	1	0
lymphoma	ENSG00000115310	RTN4	DLBCL	1	1	0
lymphoma	ENSG00000115317	HTRA2	PMBCL	1	1	0
lymphoma	ENSG00000115318	LOXL3	DLBCL	1	1	0
lymphoma	ENSG00000115365	LANCL1	DLBCL	1	1	0
lymphoma	ENSG00000115414	FN1	PMBCL	1	1	0
lymphoma	ENSG00000115415	STAT1	CONTROL	1	1	0
lymphoma	ENSG00000115419	GLS	CONTROL	1	1	0
lymphoma	ENSG00000115421	PAPOLG	DLBCL	1	1	0
lymphoma	ENSG00000115520	COQ10B	DLBCL	1	1	0
lymphoma	ENSG00000115524	SF3B1	DLBCL	1	0	1
lymphoma	ENSG00000115525	ST3GAL5	DLBCL	1	1	0
lymphoma	ENSG00000115590	IL1R2	DLBCL	1	1	0
lymphoma	ENSG00000115594	IL1R1	PMBCL	1	1	0
lymphoma	ENSG00000115604	IL18R1	PMBCL	1	1	0
lymphoma	ENSG00000115607	IL18RAP	DLBCL	1	1	0
lymphoma	ENSG00000115649	CNPPD1	CONTROL	1	1	0
lymphoma	ENSG00000115649	CNPPD1	PMBCL	1	1	0
lymphoma	ENSG00000115652	UXS1	PMBCL	1	0	1
lymphoma	ENSG00000115661	STK16	DLBCL	1	1	0
lymphoma	ENSG00000115677	HDLBP	DLBCL	1	1	0
lymphoma	ENSG00000115687	PASK	DLBCL	1	1	0
lymphoma	ENSG00000115758	ODC1	DLBCL	1	0	1
lymphoma	ENSG00000115758	ODC1	PMBCL	1	1	0
lymphoma	ENSG00000115808	STRN	DLBCL	1	0	1
lymphoma	ENSG00000115825	PRKD3	PMBCL	1	0	1
lymphoma	ENSG00000115827	DCAF17	CONTROL	1	1	0
lymphoma	ENSG00000115827	DCAF17	PMBCL	1	1	0
lymphoma	ENSG00000115828	QPCT	PMBCL	1	1	0
lymphoma	ENSG00000115839	RAB3GAP1	DLBCL	1	1	0
lymphoma	ENSG00000115866	DARS	DLBCL	1	1	0
lymphoma	ENSG00000115875	SRSF7	CONTROL	1	1	0
lymphoma	ENSG00000115896	PLCL1	PMBCL	1	1	0
lymphoma	ENSG00000115904	SOS1	DLBCL	1	0	1
lymphoma	ENSG00000115919	KYNU	DLBCL	1	1	0
lymphoma	ENSG00000115935	WIPF1	PMBCL	1	1	0
lymphoma	ENSG00000115942	ORC2	DLBCL	1	1	0
lymphoma	ENSG00000115944	COX7A2L	DLBCL	1	1	0
lymphoma	ENSG00000115956	PLEK	CONTROL	1	1	0
lymphoma	ENSG00000115966	ATF2	PMBCL	1	0	1
lymphoma	ENSG00000115977	AAK1	DLBCL	1	1	0
lymphoma	ENSG00000115993	TRAK2	PMBCL	1	0	1
lymphoma	ENSG00000115998	C2orf42	DLBCL	1	1	0
lymphoma	ENSG00000115998	C2orf42	PMBCL	1	1	0
lymphoma	ENSG00000116017	ARID3A	DLBCL	1	1	0
lymphoma	ENSG00000116030	SUMO1	DLBCL	1	1	0
lymphoma	ENSG00000116062	MSH6	DLBCL	1	1	0
lymphoma	ENSG00000116120	FARSB	DLBCL	1	1	0
lymphoma	ENSG00000116127	ALMS1	DLBCL	1	1	0
lymphoma	ENSG00000116161	CACYBP	DLBCL	1	1	0
lymphoma	ENSG00000116191	RALGPS2	DLBCL	1	1	0
lymphoma	ENSG00000116198	CEP104	CONTROL	1	1	0
lymphoma	ENSG00000116209	TMEM59	DLBCL	1	1	0
lymphoma	ENSG00000116251	RPL22	DLBCL	1	1	0
lymphoma	ENSG00000116260	QSOX1	DLBCL	1	1	0
lymphoma	ENSG00000116266	STXBP3	PMBCL	1	1	0
lymphoma	ENSG00000116288	PARK7	PMBCL	1	0	1
lymphoma	ENSG00000116406	EDEM3	CONTROL	1	1	0
lymphoma	ENSG00000116406	EDEM3	DLBCL	1	1	0
lymphoma	ENSG00000116478	HDAC1	DLBCL	1	1	0
lymphoma	ENSG00000116489	CAPZA1	CONTROL	1	1	0
lymphoma	ENSG00000116514	RNF19B	CONTROL	1	1	0
lymphoma	ENSG00000116560	SFPQ	DLBCL	1	1	0
lymphoma	ENSG00000116604	MEF2D	CONTROL	1	1	0
lymphoma	ENSG00000116604	MEF2D	PMBCL	1	1	0
lymphoma	ENSG00000116667	C1orf21	CONTROL	1	1	0
lymphoma	ENSG00000116670	MAD2L2	DLBCL	1	1	0
lymphoma	ENSG00000116691	MIIP	PMBCL	1	1	0
lymphoma	ENSG00000116698	SMG7	DLBCL	1	1	0
lymphoma	ENSG00000116698	SMG7	PMBCL	1	1	0
lymphoma	ENSG00000116701	NCF2	CONTROL	1	1	0
lymphoma	ENSG00000116701	NCF2	DLBCL	1	1	0
lymphoma	ENSG00000116729	WLS	PMBCL	1	1	0
lymphoma	ENSG00000116741	RGS2	CONTROL	1	1	0
lymphoma	ENSG00000116741	RGS2	DLBCL	1	1	0
lymphoma	ENSG00000116786	PLEKHM2	DLBCL	1	1	0
lymphoma	ENSG00000116793	PHTF1	PMBCL	1	1	0
lymphoma	ENSG00000116815	CD58	DLBCL	1	1	0
lymphoma	ENSG00000116815	CD58	PMBCL	1	1	0
lymphoma	ENSG00000116830	TTF2	DLBCL	1	1	0
lymphoma	ENSG00000116852	KIF21B	PMBCL	1	1	0
lymphoma	ENSG00000116857	TMEM9	DLBCL	1	1	0
lymphoma	ENSG00000116906	GNPAT	DLBCL	1	1	0
lymphoma	ENSG00000116906	GNPAT	PMBCL	1	1	0
lymphoma	ENSG00000116962	NID1	PMBCL	1	1	0
lymphoma	ENSG00000116977	LGALS8	CONTROL	1	1	0
lymphoma	ENSG00000116984	MTR	CONTROL	1	0	1
lymphoma	ENSG00000116991	SIPA1L2	PMBCL	1	1	0
lymphoma	ENSG00000117020	AKT3	CONTROL	1	0	1		TRUE
lymphoma	ENSG00000117054	ACADM	CONTROL	1	1	0
lymphoma	ENSG00000117054	ACADM	DLBCL	1	1	0
lymphoma	ENSG00000117115	PADI2	PMBCL	1	1	0
lymphoma	ENSG00000117139	KDM5B	DLBCL	1	1	0
lymphoma	ENSG00000117139	KDM5B	PMBCL	1	1	0
lymphoma	ENSG00000117151	CTBS	DLBCL	1	1	0
lymphoma	ENSG00000117151	CTBS	PMBCL	1	1	0
lymphoma	ENSG00000117153	KLHL12	DLBCL	1	1	0
lymphoma	ENSG00000117155	SSX2IP	DLBCL	1	0	1
lymphoma	ENSG00000117222	RBBP5	DLBCL	1	1	0
lymphoma	ENSG00000117228	GBP1	DLBCL	1	1	0
lymphoma	ENSG00000117245	KIF17	PMBCL	1	1	0
lymphoma	ENSG00000117335	CD46	CONTROL	1	1	0
lymphoma	ENSG00000117335	CD46	DLBCL	1	1	0
lymphoma	ENSG00000117335	CD46	PMBCL	1	1	0
lymphoma	ENSG00000117360	PRPF3	DLBCL	1	1	0
lymphoma	ENSG00000117385	P3H1	PMBCL	1	1	0
lymphoma	ENSG00000117395	EBNA1BP2	DLBCL	1	1	0
lymphoma	ENSG00000117400	MPL	DLBCL	1	1	0
lymphoma	ENSG00000117400	MPL	PMBCL	1	1	0
lymphoma	ENSG00000117408	IPO13	PMBCL	1	1	0
lymphoma	ENSG00000117410	ATP6V0B	DLBCL	1	1	0
lymphoma	ENSG00000117592	PRDX6	PMBCL	1	0	1
lymphoma	ENSG00000117602	RCAN3	PMBCL	1	0	1
lymphoma	ENSG00000117614	SYF2	DLBCL	1	1	0
lymphoma	ENSG00000117616	RSRP1	CONTROL	1	1	0
lymphoma	ENSG00000117643	MAN1C1	DLBCL	1	1	0
lymphoma	ENSG00000117682	DHDDS	PMBCL	1	1	0
lymphoma	ENSG00000117724	CENPF	DLBCL	1	1	0
lymphoma	ENSG00000117758	STX12	DLBCL	1	1	0
lymphoma	ENSG00000118007	STAG1	CONTROL	1	0	1
lymphoma	ENSG00000118007	STAG1	PMBCL	1	0	1
lymphoma	ENSG00000118058	KMT2A	DLBCL	1	1	0
lymphoma	ENSG00000118113	MMP8	CONTROL	1	1	0
lymphoma	ENSG00000118160	SLC8A2	PMBCL	1	1	0
lymphoma	ENSG00000118181	RPS25	DLBCL	1	0	1
lymphoma	ENSG00000118197	DDX59	PMBCL	1	1	0
lymphoma	ENSG00000118217	ATF6	CONTROL	1	1	0
lymphoma	ENSG00000118217	ATF6	DLBCL	1	1	0
lymphoma	ENSG00000118242	MREG	PMBCL	1	1	0
lymphoma	ENSG00000118260	CREB1	DLBCL	1	0	1
lymphoma	ENSG00000118308	LRMP	CONTROL	1	1	0
lymphoma	ENSG00000118308	LRMP	PMBCL	1	0	1
lymphoma	ENSG00000118369	USP35	PMBCL	1	1	0
lymphoma	ENSG00000118418	HMGN3	DLBCL	1	1	0
lymphoma	ENSG00000118482	PHF3	PMBCL	1	0	1
lymphoma	ENSG00000118492	ADGB	CONTROL	1	1	0
lymphoma	ENSG00000118496	FBXO30	DLBCL	1	1	0
lymphoma	ENSG00000118503	TNFAIP3	DLBCL	1	1	0
lymphoma	ENSG00000118513	MYB	DLBCL	1	1	0
lymphoma	ENSG00000118515	SGK1	CONTROL	1	1	0
lymphoma	ENSG00000118515	SGK1	DLBCL	1	1	0
lymphoma	ENSG00000118520	ARG1	CONTROL	1	1	0
lymphoma	ENSG00000118520	ARG1	DLBCL	1	1	0
lymphoma	ENSG00000118520	ARG1	PMBCL	1	1	0
lymphoma	ENSG00000118564	FBXL5	CONTROL	1	1	0
lymphoma	ENSG00000118564	FBXL5	DLBCL	1	1	0
lymphoma	ENSG00000118620	ZNF430	CONTROL	1	1	0
lymphoma	ENSG00000118620	ZNF430	PMBCL	1	1	0
lymphoma	ENSG00000118640	VAMP8	CONTROL	1	1	0
lymphoma	ENSG00000118655	DCLRE1B	DLBCL	1	1	0
lymphoma	ENSG00000118689	FOXO3	CONTROL	1	1	0
lymphoma	ENSG00000118705	RPN2	DLBCL	1	1	0
lymphoma	ENSG00000118855	MFSD1	DLBCL	1	0	1
lymphoma	ENSG00000118960	HS1BP3	PMBCL	1	1	0
lymphoma	ENSG00000119004	CYP20A1	DLBCL	1	1	0
lymphoma	ENSG00000119013	NDUFB3	PMBCL	1	1	0
lymphoma	ENSG00000119041	GTF3C3	DLBCL	1	1	0
lymphoma	ENSG00000119042	SATB2	DLBCL	1	1	0
lymphoma	ENSG00000119048	UBE2B	DLBCL	1	1	0
lymphoma	ENSG00000119048	UBE2B	PMBCL	1	1	0
lymphoma	ENSG00000119138	KLF9	DLBCL	1	1	0
lymphoma	ENSG00000119203	CPSF3	CONTROL	1	1	0
lymphoma	ENSG00000119231	SENP5	DLBCL	1	1	0
lymphoma	ENSG00000119314	PTBP3	DLBCL	1	0	1
lymphoma	ENSG00000119396	RAB14	PMBCL	1	0	1
lymphoma	ENSG00000119408	NEK6	DLBCL	1	1	0
lymphoma	ENSG00000119471	HSDL2	PMBCL	1	1	0
lymphoma	ENSG00000119522	DENND1A	DLBCL	1	1	0
lymphoma	ENSG00000119541	VPS4B	DLBCL	1	1	0
lymphoma	ENSG00000119559	C19orf25	DLBCL	1	1	0
lymphoma	ENSG00000119636	BBOF1	PMBCL	1	1	0
lymphoma	ENSG00000119638	NEK9	DLBCL	1	1	0
lymphoma	ENSG00000119682	AREL1	PMBCL	1	1	0
lymphoma	ENSG00000119684	MLH3	PMBCL	1	0	1
lymphoma	ENSG00000119705	SLIRP	DLBCL	1	1	0
lymphoma	ENSG00000119714	GPR68	DLBCL	1	1	0
lymphoma	ENSG00000119714	GPR68	PMBCL	1	1	0
lymphoma	ENSG00000119720	NRDE2	DLBCL	1	1	0
lymphoma	ENSG00000119720	NRDE2	PMBCL	1	1	0
lymphoma	ENSG00000119729	RHOQ	DLBCL	1	1	0
lymphoma	ENSG00000119729	RHOQ	PMBCL	1	1	0
lymphoma	ENSG00000119772	DNMT3A	DLBCL	1	1	0
lymphoma	ENSG00000119772	DNMT3A	PMBCL	1	1	0
lymphoma	ENSG00000119900	OGFRL1	CONTROL	1	1	0
lymphoma	ENSG00000119900	OGFRL1	DLBCL	1	1	0
lymphoma	ENSG00000119912	IDE	DLBCL	1	1	0
lymphoma	ENSG00000119917	IFIT3	DLBCL	1	1	0
lymphoma	ENSG00000119922	IFIT2	DLBCL	1	1	0
lymphoma	ENSG00000119943	PYROXD2	PMBCL	1	1	0
lymphoma	ENSG00000120008	WDR11	PMBCL	1	0	1
lymphoma	ENSG00000120129	DUSP1	DLBCL	1	1	0
lymphoma	ENSG00000120137	PANK3	DLBCL	1	1	0
lymphoma	ENSG00000120251	GRIA2	PMBCL	1	1	0
lymphoma	ENSG00000120253	NUP43	DLBCL	1	1	0
lymphoma	ENSG00000120265	PCMT1	CONTROL	1	0	1
lymphoma	ENSG00000120278	PLEKHG1	DLBCL	1	1	0
lymphoma	ENSG00000120306	CYSTM1	DLBCL	1	1	0
lymphoma	ENSG00000120306	CYSTM1	PMBCL	1	1	0
lymphoma	ENSG00000120318	ARAP3	DLBCL	1	1	0
lymphoma	ENSG00000120318	ARAP3	PMBCL	1	1	0
lymphoma	ENSG00000120437	ACAT2	DLBCL	1	1	0
lymphoma	ENSG00000120549	KIAA1217	CONTROL	1	1	0
lymphoma	ENSG00000120594	PLXDC2	DLBCL	1	0	1
lymphoma	ENSG00000120616	EPC1	DLBCL	1	1	0
lymphoma	ENSG00000120656	TAF12	CONTROL	1	1	0
lymphoma	ENSG00000120656	TAF12	DLBCL	1	1	0
lymphoma	ENSG00000120656	TAF12	PMBCL	1	1	0
lymphoma	ENSG00000120694	HSPH1	DLBCL	1	1	0
lymphoma	ENSG00000120709	FAM53C	PMBCL	1	1	0
lymphoma	ENSG00000120727	PAIP2	CONTROL	1	0	1	TRUE
lymphoma	ENSG00000120738	EGR1	CONTROL	1	1	0
lymphoma	ENSG00000120738	EGR1	DLBCL	1	1	0
lymphoma	ENSG00000120833	SOCS2	PMBCL	1	1	0
lymphoma	ENSG00000120837	NFYB	DLBCL	1	1	0
lymphoma	ENSG00000120889	TNFRSF10B	DLBCL	1	1	0
lymphoma	ENSG00000120899	PTK2B	PMBCL	1	1	0
lymphoma	ENSG00000120903	CHRNA2	DLBCL	1	1	0
lymphoma	ENSG00000120992	LYPLA1	DLBCL	1	1	0
lymphoma	ENSG00000121022	COPS5	DLBCL	1	1	0
lymphoma	ENSG00000121057	AKAP1	PMBCL	1	1	0
lymphoma	ENSG00000121060	TRIM25	DLBCL	1	1	0
lymphoma	ENSG00000121067	SPOP	PMBCL	1	1	0
lymphoma	ENSG00000121101	TEX14	CONTROL	1	1	0
lymphoma	ENSG00000121101	TEX14	DLBCL	1	1	0
lymphoma	ENSG00000121210	TMEM131L	PMBCL	1	1	0
lymphoma	ENSG00000121281	ADCY7	CONTROL	1	1	0
lymphoma	ENSG00000121297	TSHZ3	DLBCL	1	1	0
lymphoma	ENSG00000121316	PLBD1	DLBCL	1	1	0
lymphoma	ENSG00000121552	CSTA	CONTROL	1	1	0
lymphoma	ENSG00000121552	CSTA	DLBCL	1	1	0
lymphoma	ENSG00000121579	NAA50	DLBCL	1	1	0
lymphoma	ENSG00000121691	CAT	DLBCL	1	1	0
lymphoma	ENSG00000121749	TBC1D15	PMBCL	1	0	1
lymphoma	ENSG00000121766	ZCCHC17	PMBCL	1	0	1
lymphoma	ENSG00000121895	TMEM156	DLBCL	1	1	0
lymphoma	ENSG00000121931	LRIF1	DLBCL	1	1	0
lymphoma	ENSG00000121964	GTDC1	CONTROL	1	0	1
lymphoma	ENSG00000121964	GTDC1	PMBCL	1	0	1
lymphoma	ENSG00000121966	CXCR4	CONTROL	1	1	0
lymphoma	ENSG00000121966	CXCR4	PMBCL	1	1	0
lymphoma	ENSG00000122026	RPL21	DLBCL	1	0	1
lymphoma	ENSG00000122042	UBL3	PMBCL	1	1	0
lymphoma	ENSG00000122068	FYTTD1	DLBCL	1	1	0
lymphoma	ENSG00000122223	CD244	DLBCL	1	1	0
lymphoma	ENSG00000122224	LY9	DLBCL	1	1	0
lymphoma	ENSG00000122335	SERAC1	DLBCL	1	1	0
lymphoma	ENSG00000122376	SHLD2	DLBCL	1	1	0
lymphoma	ENSG00000122390	NAA60	DLBCL	1	1	0
lymphoma	ENSG00000122482	ZNF644	DLBCL	1	1	0
lymphoma	ENSG00000122483	CCDC18	CONTROL	1	0	1
lymphoma	ENSG00000122483	CCDC18	PMBCL	1	0	1
lymphoma	ENSG00000122490	SLC66A2	PMBCL	1	1	0
lymphoma	ENSG00000122547	EEPD1	DLBCL	1	1	0
lymphoma	ENSG00000122565	CBX3	PMBCL	1	0	1
lymphoma	ENSG00000122694	GLIPR2	DLBCL	1	1	0
lymphoma	ENSG00000122778	KIAA1549	DLBCL	1	1	0
lymphoma	ENSG00000122779	TRIM24	DLBCL	1	0	1
lymphoma	ENSG00000122779	TRIM24	PMBCL	1	1	0
lymphoma	ENSG00000122783	CYREN	DLBCL	1	1	0
lymphoma	ENSG00000122783	CYREN	PMBCL	1	1	0
lymphoma	ENSG00000122786	CALD1	DLBCL	1	0	1
lymphoma	ENSG00000122862	SRGN	DLBCL	1	1	0
lymphoma	ENSG00000122862	SRGN	PMBCL	1	1	0
lymphoma	ENSG00000122882	ECD	DLBCL	1	1	0
lymphoma	ENSG00000122884	P4HA1	PMBCL	1	1	0
lymphoma	ENSG00000122912	SLC25A16	DLBCL	1	1	0
lymphoma	ENSG00000122966	CIT	DLBCL	1	1	0
lymphoma	ENSG00000122986	HVCN1	DLBCL	1	1	0
lymphoma	ENSG00000123064	DDX54	DLBCL	1	1	0
lymphoma	ENSG00000123066	MED13L	CONTROL	1	0	1
lymphoma	ENSG00000123066	MED13L	DLBCL	1	1	0
lymphoma	ENSG00000123104	ITPR2	DLBCL	1	0	1
lymphoma	ENSG00000123104	ITPR2	PMBCL	1	1	0
lymphoma	ENSG00000123124	WWP1	PMBCL	1	0	1
lymphoma	ENSG00000123146	ADGRE5	CONTROL	1	1	0
lymphoma	ENSG00000123146	ADGRE5	PMBCL	1	1	0
lymphoma	ENSG00000123159	GIPC1	PMBCL	1	1	0
lymphoma	ENSG00000123219	CENPK	DLBCL	1	1	0
lymphoma	ENSG00000123329	ARHGAP9	CONTROL	1	1	0
lymphoma	ENSG00000123329	ARHGAP9	PMBCL	1	1	0
lymphoma	ENSG00000123352	SPATS2	DLBCL	1	1	0
lymphoma	ENSG00000123360	PDE1B	DLBCL	1	1	0
lymphoma	ENSG00000123364	HOXC13	PMBCL	1	1	0
lymphoma	ENSG00000123416	TUBA1B	DLBCL	1	1	0
lymphoma	ENSG00000123485	HJURP	DLBCL	1	1	0
lymphoma	ENSG00000123505	AMD1	DLBCL	1	0	1
lymphoma	ENSG00000123505	AMD1	PMBCL	1	0	1
lymphoma	ENSG00000123575	FAM199X	DLBCL	1	1	0
lymphoma	ENSG00000123609	NMI	DLBCL	1	1	0
lymphoma	ENSG00000123609	NMI	PMBCL	1	1	0
lymphoma	ENSG00000123636	BAZ2B	PMBCL	1	1	0
lymphoma	ENSG00000123684	LPGAT1	CONTROL	1	1	0
lymphoma	ENSG00000123684	LPGAT1	DLBCL	1	1	0
lymphoma	ENSG00000123684	LPGAT1	PMBCL	1	1	0
lymphoma	ENSG00000123728	RAP2C	DLBCL	1	1	0
lymphoma	ENSG00000123728	RAP2C	PMBCL	1	1	0
lymphoma	ENSG00000123739	PLA2G12A	DLBCL	1	1	0
lymphoma	ENSG00000123815	COQ8B	PMBCL	1	1	0
lymphoma	ENSG00000123836	PFKFB2	DLBCL	1	1	0
lymphoma	ENSG00000123975	CKS2	DLBCL	1	1	0
lymphoma	ENSG00000123983	ACSL3	DLBCL	1	1	0
lymphoma	ENSG00000123983	ACSL3	PMBCL	1	1	0
lymphoma	ENSG00000124006	OBSL1	PMBCL	1	1	0
lymphoma	ENSG00000124067	SLC12A4	DLBCL	1	1	0
lymphoma	ENSG00000124102	PI3	DLBCL	1	1	0
lymphoma	ENSG00000124120	TTPAL	DLBCL	1	1	0
lymphoma	ENSG00000124126	PREX1	PMBCL	1	1	0
lymphoma	ENSG00000124145	SDC4	DLBCL	1	1	0
lymphoma	ENSG00000124151	NCOA3	PMBCL	1	0	1
lymphoma	ENSG00000124160	NCOA5	DLBCL	1	1	0
lymphoma	ENSG00000124181	PLCG1	DLBCL	1	1	0
lymphoma	ENSG00000124198	ARFGEF2	DLBCL	1	1	0
lymphoma	ENSG00000124201	ZNFX1	DLBCL	1	1	0
lymphoma	ENSG00000124203	ZNF831	DLBCL	1	1	0
lymphoma	ENSG00000124203	ZNF831	PMBCL	1	1	0
lymphoma	ENSG00000124214	STAU1	PMBCL	1	1	0
lymphoma	ENSG00000124222	STX16	DLBCL	1	1	0
lymphoma	ENSG00000124228	DDX27	DLBCL	1	1	0
lymphoma	ENSG00000124243	BCAS4	DLBCL	1	1	0
lymphoma	ENSG00000124256	ZBP1	DLBCL	1	1	0
lymphoma	ENSG00000124313	IQSEC2	DLBCL	1	1	0
lymphoma	ENSG00000124356	STAMBP	PMBCL	1	1	0
lymphoma	ENSG00000124357	NAGK	DLBCL	1	1	0
lymphoma	ENSG00000124380	SNRNP27	DLBCL	1	1	0
lymphoma	ENSG00000124406	ATP8A1	DLBCL	1	0	1
lymphoma	ENSG00000124422	USP22	CONTROL	1	0	1
lymphoma	ENSG00000124491	F13A1	PMBCL	1	1	0
lymphoma	ENSG00000124523	SIRT5	DLBCL	1	1	0
lymphoma	ENSG00000124535	WRNIP1	PMBCL	1	1	0
lymphoma	ENSG00000124541	RRP36	DLBCL	1	1	0
lymphoma	ENSG00000124562	SNRPC	DLBCL	1	1	0
lymphoma	ENSG00000124570	SERPINB6	PMBCL	1	1	0
lymphoma	ENSG00000124575	HIST1H1D	DLBCL	1	1	0
lymphoma	ENSG00000124587	PEX6	DLBCL	1	1	0
lymphoma	ENSG00000124588	NQO2	CONTROL	1	1	0
lymphoma	ENSG00000124588	NQO2	DLBCL	1	1	0
lymphoma	ENSG00000124602	UNC5CL	PMBCL	1	1	0
lymphoma	ENSG00000124635	HIST1H2BJ	DLBCL	1	0	1
lymphoma	ENSG00000124659	TBCC	DLBCL	1	1	0
lymphoma	ENSG00000124731	TREM1	DLBCL	1	1	0
lymphoma	ENSG00000124733	MEA1	CONTROL	1	0	1
lymphoma	ENSG00000124762	CDKN1A	PMBCL	1	1	0
lymphoma	ENSG00000124767	GLO1	DLBCL	1	1	0
lymphoma	ENSG00000124772	CPNE5	PMBCL	1	1	0
lymphoma	ENSG00000124789	NUP153	DLBCL	1	0	1
lymphoma	ENSG00000124789	NUP153	PMBCL	1	0	1
lymphoma	ENSG00000125089	SH3TC1	DLBCL	1	1	0
lymphoma	ENSG00000125166	GOT2	DLBCL	1	1	0
lymphoma	ENSG00000125249	RAP2A	CONTROL	1	1	0
lymphoma	ENSG00000125249	RAP2A	DLBCL	1	1	0
lymphoma	ENSG00000125249	RAP2A	PMBCL	1	1	0
lymphoma	ENSG00000125266	EFNB2	DLBCL	1	1	0
lymphoma	ENSG00000125304	TM9SF2	CONTROL	1	1	0
lymphoma	ENSG00000125304	TM9SF2	PMBCL	1	1	0
lymphoma	ENSG00000125351	UPF3B	DLBCL	1	1	0
lymphoma	ENSG00000125352	RNF113A	CONTROL	1	1	0
lymphoma	ENSG00000125354	SEPTIN6	DLBCL	1	0	1
lymphoma	ENSG00000125356	NDUFA1	CONTROL	1	1	0
lymphoma	ENSG00000125375	DMAC2L	DLBCL	1	1	0
lymphoma	ENSG00000125378	BMP4	PMBCL	1	1	0
lymphoma	ENSG00000125447	GGA3	PMBCL	1	1	0
lymphoma	ENSG00000125449	ARMC7	DLBCL	1	1	0
lymphoma	ENSG00000125449	ARMC7	PMBCL	1	1	0
lymphoma	ENSG00000125503	PPP1R12C	PMBCL	1	1	0
lymphoma	ENSG00000125538	IL1B	DLBCL	1	1	0
lymphoma	ENSG00000125637	PSD4	DLBCL	1	1	0
lymphoma	ENSG00000125651	GTF2F1	DLBCL	1	1	0
lymphoma	ENSG00000125675	GRIA3	CONTROL	1	1	0
lymphoma	ENSG00000125675	GRIA3	PMBCL	1	1	0
lymphoma	ENSG00000125676	THOC2	PMBCL	1	0	1
lymphoma	ENSG00000125734	GPR108	DLBCL	1	1	0
lymphoma	ENSG00000125734	GPR108	PMBCL	1	1	0
lymphoma	ENSG00000125735	TNFSF14	CONTROL	1	1	0
lymphoma	ENSG00000125735	TNFSF14	DLBCL	1	1	0
lymphoma	ENSG00000125735	TNFSF14	PMBCL	1	1	0
lymphoma	ENSG00000125740	FOSB	CONTROL	1	1	0
lymphoma	ENSG00000125740	FOSB	DLBCL	1	1	0
lymphoma	ENSG00000125741	OPA3	PMBCL	1	1	0
lymphoma	ENSG00000125744	RTN2	PMBCL	1	1	0
lymphoma	ENSG00000125753	VASP	DLBCL	1	1	0
lymphoma	ENSG00000125753	VASP	PMBCL	1	1	0
lymphoma	ENSG00000125810	CD93	DLBCL	1	1	0
lymphoma	ENSG00000125812	GZF1	PMBCL	1	1	0
lymphoma	ENSG00000125814	NAPB	DLBCL	1	1	0
lymphoma	ENSG00000125818	PSMF1	DLBCL	1	1	0
lymphoma	ENSG00000125827	TMX4	DLBCL	1	1	0
lymphoma	ENSG00000125827	TMX4	PMBCL	1	1	0
lymphoma	ENSG00000125835	SNRPB	DLBCL	1	1	0
lymphoma	ENSG00000125843	AP5S1	DLBCL	1	1	0
lymphoma	ENSG00000125864	BFSP1	PMBCL	1	1	0
lymphoma	ENSG00000125912	NCLN	DLBCL	1	1	0
lymphoma	ENSG00000125944	HNRNPR	DLBCL	1	1	0
lymphoma	ENSG00000125952	MAX	DLBCL	1	0	1
lymphoma	ENSG00000125966	MMP24	DLBCL	1	1	0
lymphoma	ENSG00000125970	RALY	DLBCL	1	1	0
lymphoma	ENSG00000125970	RALY	PMBCL	1	1	0
lymphoma	ENSG00000125971	DYNLRB1	CONTROL	1	1	0
lymphoma	ENSG00000125991	ERGIC3	DLBCL	1	1	0
lymphoma	ENSG00000125995	ROMO1	DLBCL	1	1	0
lymphoma	ENSG00000126005	MMP24OS	PMBCL	1	1	0
lymphoma	ENSG00000126067	PSMB2	DLBCL	1	1	0
lymphoma	ENSG00000126088	UROD	DLBCL	1	1	0
lymphoma	ENSG00000126088	UROD	PMBCL	1	1	0
lymphoma	ENSG00000126214	KLC1	PMBCL	1	1	0
lymphoma	ENSG00000126247	CAPNS1	CONTROL	1	1	0
lymphoma	ENSG00000126247	CAPNS1	PMBCL	1	1	0
lymphoma	ENSG00000126264	HCST	CONTROL	1	1	0
lymphoma	ENSG00000126264	HCST	PMBCL	1	1	0
lymphoma	ENSG00000126267	COX6B1	PMBCL	1	1	0
lymphoma	ENSG00000126353	CCR7	DLBCL	1	1	0
lymphoma	ENSG00000126432	PRDX5	DLBCL	1	1	0
lymphoma	ENSG00000126432	PRDX5	PMBCL	1	1	0
lymphoma	ENSG00000126453	BCL2L12	PMBCL	1	1	0
lymphoma	ENSG00000126456	IRF3	DLBCL	1	1	0
lymphoma	ENSG00000126457	PRMT1	DLBCL	1	1	0
lymphoma	ENSG00000126458	RRAS	DLBCL	1	1	0
lymphoma	ENSG00000126458	RRAS	PMBCL	1	1	0
lymphoma	ENSG00000126583	PRKCG	PMBCL	1	1	0
lymphoma	ENSG00000126602	TRAP1	DLBCL	1	1	0
lymphoma	ENSG00000126709	IFI6	CONTROL	1	1	0
lymphoma	ENSG00000126709	IFI6	DLBCL	1	1	0
lymphoma	ENSG00000126746	ZNF384	PMBCL	1	1	0
lymphoma	ENSG00000126777	KTN1	PMBCL	1	0	1
lymphoma	ENSG00000126787	DLGAP5	DLBCL	1	1	0
lymphoma	ENSG00000126803	HSPA2	DLBCL	1	1	0
lymphoma	ENSG00000126858	RHOT1	CONTROL	1	1	0
lymphoma	ENSG00000126860	EVI2A	PMBCL	1	1	0
lymphoma	ENSG00000126883	NUP214	DLBCL	1	1	0
lymphoma	ENSG00000126903	SLC10A3	DLBCL	1	1	0
lymphoma	ENSG00000126934	MAP2K2	DLBCL	1	1	0
lymphoma	ENSG00000126934	MAP2K2	PMBCL	1	1	0
lymphoma	ENSG00000126945	HNRNPH2	PMBCL	1	1	0
lymphoma	ENSG00000127074	RGS13	DLBCL	1	1	0
lymphoma	ENSG00000127125	PPCS	DLBCL	1	1	0
lymphoma	ENSG00000127184	COX7C	DLBCL	1	1	0
lymphoma	ENSG00000127249	ATP13A4	PMBCL	1	1	0
lymphoma	ENSG00000127311	HELB	DLBCL	1	1	0
lymphoma	ENSG00000127418	FGFRL1	DLBCL	1	1	0
lymphoma	ENSG00000127419	TMEM175	DLBCL	1	1	0
lymphoma	ENSG00000127483	HP1BP3	CONTROL	1	0	1
lymphoma	ENSG00000127507	ADGRE2	CONTROL	1	1	0
lymphoma	ENSG00000127507	ADGRE2	PMBCL	1	1	0
lymphoma	ENSG00000127527	EPS15L1	PMBCL	1	1	0
lymphoma	ENSG00000127533	F2RL3	DLBCL	1	1	0
lymphoma	ENSG00000127533	F2RL3	PMBCL	1	1	0
lymphoma	ENSG00000127824	TUBA4A	DLBCL	1	1	0
lymphoma	ENSG00000127831	VIL1	DLBCL	1	1	0
lymphoma	ENSG00000127837	AAMP	DLBCL	1	1	0
lymphoma	ENSG00000127838	PNKD	PMBCL	1	1	0
lymphoma	ENSG00000127870	RNF6	PMBCL	1	0	1
lymphoma	ENSG00000127884	ECHS1	DLBCL	1	1	0
lymphoma	ENSG00000127922	SEM1	DLBCL	1	1	0
lymphoma	ENSG00000127954	STEAP4	CONTROL	1	1	0
lymphoma	ENSG00000127954	STEAP4	PMBCL	1	1	0
lymphoma	ENSG00000128016	ZFP36	DLBCL	1	1	0
lymphoma	ENSG00000128016	ZFP36	PMBCL	1	1	0
lymphoma	ENSG00000128050	PAICS	DLBCL	1	1	0
lymphoma	ENSG00000128159	TUBGCP6	PMBCL	1	1	0
lymphoma	ENSG00000128185	DGCR6L	PMBCL	1	1	0
lymphoma	ENSG00000128245	YWHAH	DLBCL	1	0	1
lymphoma	ENSG00000128268	MGAT3	PMBCL	1	1	0
lymphoma	ENSG00000128272	ATF4	DLBCL	1	1	0
lymphoma	ENSG00000128340	RAC2	DLBCL	1	0	1
lymphoma	ENSG00000128383	APOBEC3A	DLBCL	1	1	0
lymphoma	ENSG00000128422	KRT17	PMBCL	1	1	0
lymphoma	ENSG00000128487	SPECC1	CONTROL	1	1	0
lymphoma	ENSG00000128510	CPA4	PMBCL	1	1	0
lymphoma	ENSG00000128524	ATP6V1F	DLBCL	1	1	0
lymphoma	ENSG00000128563	PRKRIP1	DLBCL	1	1	0
lymphoma	ENSG00000128564	VGF	PMBCL	1	1	0
lymphoma	ENSG00000128578	STRIP2	DLBCL	1	1	0
lymphoma	ENSG00000128578	STRIP2	PMBCL	1	1	0
lymphoma	ENSG00000128585	MKLN1	CONTROL	1	0	1
lymphoma	ENSG00000128585	MKLN1	DLBCL	1	0	1
lymphoma	ENSG00000128594	LRRC4	PMBCL	1	1	0
lymphoma	ENSG00000128595	CALU	PMBCL	1	1	0
lymphoma	ENSG00000128609	NDUFA5	PMBCL	1	0	1
lymphoma	ENSG00000128708	HAT1	DLBCL	1	1	0
lymphoma	ENSG00000128791	TWSG1	DLBCL	1	1	0
lymphoma	ENSG00000128815	WDFY4	DLBCL	1	1	0
lymphoma	ENSG00000128881	TTBK2	PMBCL	1	1	0
lymphoma	ENSG00000128915	ICE2	DLBCL	1	1	0
lymphoma	ENSG00000128951	DUT	DLBCL	1	1	0
lymphoma	ENSG00000129055	ANAPC13	DLBCL	1	1	0
lymphoma	ENSG00000129071	MBD4	DLBCL	1	1	0
lymphoma	ENSG00000129103	SUMF2	DLBCL	1	1	0
lymphoma	ENSG00000129103	SUMF2	PMBCL	1	1	0
lymphoma	ENSG00000129187	DCTD	CONTROL	1	1	0
lymphoma	ENSG00000129187	DCTD	DLBCL	1	1	0
lymphoma	ENSG00000129197	RPAIN	DLBCL	1	1	0
lymphoma	ENSG00000129204	USP6	PMBCL	1	1	0
lymphoma	ENSG00000129245	FXR2	DLBCL	1	1	0
lymphoma	ENSG00000129292	PHF20L1	DLBCL	1	0	1
lymphoma	ENSG00000129292	PHF20L1	PMBCL	1	0	1
lymphoma	ENSG00000129315	CCNT1	DLBCL	1	1	0
lymphoma	ENSG00000129347	KRI1	DLBCL	1	1	0
lymphoma	ENSG00000129351	ILF3	DLBCL	1	1	0
lymphoma	ENSG00000129473	BCL2L2	PMBCL	1	1	0
lymphoma	ENSG00000129518	EAPP	DLBCL	1	1	0
lymphoma	ENSG00000129636	ITFG1	DLBCL	1	1	0
lymphoma	ENSG00000129657	SEC14L1	CONTROL	1	1	0	TRUE
lymphoma	ENSG00000129925	TMEM8A	PMBCL	1	1	0
lymphoma	ENSG00000129933	MAU2	PMBCL	1	1	0
lymphoma	ENSG00000129990	SYT5	PMBCL	1	1	0
lymphoma	ENSG00000129993	CBFA2T3	DLBCL	1	1	0
lymphoma	ENSG00000130021	PUDP	DLBCL	1	1	0
lymphoma	ENSG00000130024	PHF10	DLBCL	1	1	0
lymphoma	ENSG00000130024	PHF10	PMBCL	1	1	0
lymphoma	ENSG00000130066	SAT1	PMBCL	1	0	1
lymphoma	ENSG00000130150	MOSPD2	CONTROL	1	1	0
lymphoma	ENSG00000130150	MOSPD2	DLBCL	1	1	0
lymphoma	ENSG00000130158	DOCK6	PMBCL	1	1	0
lymphoma	ENSG00000130164	LDLR	DLBCL	1	1	0
lymphoma	ENSG00000130175	PRKCSH	DLBCL	1	1	0
lymphoma	ENSG00000130255	RPL36	DLBCL	1	1	0
lymphoma	ENSG00000130294	KIF1A	PMBCL	1	1	0
lymphoma	ENSG00000130305	NSUN5	DLBCL	1	1	0
lymphoma	ENSG00000130309	COLGALT1	DLBCL	1	1	0
lymphoma	ENSG00000130313	PGLS	DLBCL	1	1	0
lymphoma	ENSG00000130332	LSM7	DLBCL	1	1	0
lymphoma	ENSG00000130340	SNX9	PMBCL	1	1	0
lymphoma	ENSG00000130348	QRSL1	DLBCL	1	1	0
lymphoma	ENSG00000130402	ACTN4	DLBCL	1	1	0
lymphoma	ENSG00000130402	ACTN4	PMBCL	1	1	0
lymphoma	ENSG00000130414	NDUFA10	CONTROL	1	1	0
lymphoma	ENSG00000130414	NDUFA10	DLBCL	1	1	0
lymphoma	ENSG00000130429	ARPC1B	PMBCL	1	1	0
lymphoma	ENSG00000130479	MAP1S	PMBCL	1	1	0
lymphoma	ENSG00000130517	PGPEP1	PMBCL	1	1	0
lymphoma	ENSG00000130518	IQCN	CONTROL	1	1	0
lymphoma	ENSG00000130522	JUND	CONTROL	1	1	0
lymphoma	ENSG00000130559	CAMSAP1	DLBCL	1	1	0
lymphoma	ENSG00000130559	CAMSAP1	PMBCL	1	1	0
lymphoma	ENSG00000130560	UBAC1	DLBCL	1	1	0
lymphoma	ENSG00000130589	HELZ2	PMBCL	1	1	0
lymphoma	ENSG00000130592	LSP1	PMBCL	1	0	1
lymphoma	ENSG00000130638	ATXN10	DLBCL	1	1	0
lymphoma	ENSG00000130653	PNPLA7	PMBCL	1	1	0
lymphoma	ENSG00000130695	CEP85	CONTROL	1	1	0
lymphoma	ENSG00000130703	OSBPL2	CONTROL	1	1	0
lymphoma	ENSG00000130703	OSBPL2	DLBCL	1	1	0
lymphoma	ENSG00000130714	POMT1	PMBCL	1	1	0
lymphoma	ENSG00000130720	FIBCD1	PMBCL	1	1	0
lymphoma	ENSG00000130723	PRRC2B	DLBCL	1	1	0
lymphoma	ENSG00000130724	CHMP2A	DLBCL	1	1	0
lymphoma	ENSG00000130725	UBE2M	PMBCL	1	1	0
lymphoma	ENSG00000130741	EIF2S3	DLBCL	1	0	1
lymphoma	ENSG00000130748	TMEM160	DLBCL	1	1	0
lymphoma	ENSG00000130749	ZC3H4	DLBCL	1	1	0
lymphoma	ENSG00000130755	GMFG	CONTROL	1	1	0
lymphoma	ENSG00000130755	GMFG	DLBCL	1	1	0
lymphoma	ENSG00000130755	GMFG	PMBCL	1	1	0
lymphoma	ENSG00000130766	SESN2	DLBCL	1	1	0
lymphoma	ENSG00000130775	THEMIS2	DLBCL	1	1	0
lymphoma	ENSG00000130803	ZNF317	CONTROL	1	1	0
lymphoma	ENSG00000130811	EIF3G	DLBCL	1	1	0
lymphoma	ENSG00000130813	SHFL	DLBCL	1	1	0
lymphoma	ENSG00000130816	DNMT1	PMBCL	1	0	1
lymphoma	ENSG00000130826	DKC1	DLBCL	1	1	0
lymphoma	ENSG00000130827	PLXNA3	DLBCL	1	1	0
lymphoma	ENSG00000130830	MPP1	DLBCL	1	0	1
lymphoma	ENSG00000130844	ZNF331	PMBCL	1	1	0
lymphoma	ENSG00000130939	UBE4B	DLBCL	1	1	0
lymphoma	ENSG00000130939	UBE4B	PMBCL	1	1	0
lymphoma	ENSG00000130958	SLC35D2	DLBCL	1	1	0
lymphoma	ENSG00000130958	SLC35D2	PMBCL	1	1	0
lymphoma	ENSG00000131013	PPIL4	DLBCL	1	1	0
lymphoma	ENSG00000131023	LATS1	CONTROL	1	1	0
lymphoma	ENSG00000131069	ACSS2	DLBCL	1	1	0
lymphoma	ENSG00000131069	ACSS2	PMBCL	1	1	0
lymphoma	ENSG00000131095	GFAP	PMBCL	1	1	0
lymphoma	ENSG00000131116	ZNF428	DLBCL	1	1	0
lymphoma	ENSG00000131165	CHMP1A	PMBCL	1	1	0
lymphoma	ENSG00000131238	PPT1	CONTROL	1	1	0
lymphoma	ENSG00000131238	PPT1	DLBCL	1	1	0
lymphoma	ENSG00000131242	RAB11FIP4	DLBCL	1	1	0
lymphoma	ENSG00000131242	RAB11FIP4	PMBCL	1	1	0
lymphoma	ENSG00000131269	ABCB7	DLBCL	1	1	0
lymphoma	ENSG00000131355	ADGRE3	DLBCL	1	1	0
lymphoma	ENSG00000131368	MRPS25	DLBCL	1	1	0
lymphoma	ENSG00000131378	RFTN1	DLBCL	1	1	0
lymphoma	ENSG00000131408	NR1H2	DLBCL	1	1	0
lymphoma	ENSG00000131437	KIF3A	DLBCL	1	1	0
lymphoma	ENSG00000131462	TUBG1	DLBCL	1	1	0
lymphoma	ENSG00000131469	RPL27	DLBCL	1	0	1
lymphoma	ENSG00000131473	ACLY	DLBCL	1	1	0
lymphoma	ENSG00000131495	NDUFA2	DLBCL	1	1	0
lymphoma	ENSG00000131508	UBE2D2	DLBCL	1	1	0
lymphoma	ENSG00000131634	TMEM204	PMBCL	1	1	0
lymphoma	ENSG00000131652	THOC6	PMBCL	1	1	0
lymphoma	ENSG00000131653	TRAF7	PMBCL	1	1	0
lymphoma	ENSG00000131669	NINJ1	DLBCL	1	1	0
lymphoma	ENSG00000131669	NINJ1	PMBCL	1	1	0
lymphoma	ENSG00000131724	IL13RA1	CONTROL	1	1	0
lymphoma	ENSG00000131724	IL13RA1	DLBCL	1	1	0
lymphoma	ENSG00000131724	IL13RA1	PMBCL	1	1	0
lymphoma	ENSG00000131725	WDR44	CONTROL	1	0	1
lymphoma	ENSG00000131748	STARD3	PMBCL	1	1	0
lymphoma	ENSG00000131759	RARA	DLBCL	1	1	0
lymphoma	ENSG00000131771	PPP1R1B	PMBCL	1	1	0
lymphoma	ENSG00000131828	PDHA1	DLBCL	1	1	0
lymphoma	ENSG00000131844	MCCC2	DLBCL	1	1	0
lymphoma	ENSG00000131845	ZNF304	PMBCL	1	1	0
lymphoma	ENSG00000131864	USP29	PMBCL	1	1	0
lymphoma	ENSG00000131873	CHSY1	PMBCL	1	1	0
lymphoma	ENSG00000131966	ACTR10	CONTROL	1	0	1
lymphoma	ENSG00000131966	ACTR10	PMBCL	1	0	1
lymphoma	ENSG00000131981	LGALS3	DLBCL	1	1	0
lymphoma	ENSG00000132002	DNAJB1	DLBCL	1	1	0
lymphoma	ENSG00000132005	RFX1	PMBCL	1	1	0
lymphoma	ENSG00000132024	CC2D1A	DLBCL	1	1	0
lymphoma	ENSG00000132155	RAF1	CONTROL	1	1	0
lymphoma	ENSG00000132155	RAF1	DLBCL	1	1	0
lymphoma	ENSG00000132155	RAF1	PMBCL	1	1	0
lymphoma	ENSG00000132185	FCRLA	DLBCL	1	1	0
lymphoma	ENSG00000132199	ENOSF1	DLBCL	1	1	0
lymphoma	ENSG00000132274	TRIM22	DLBCL	1	1	0
lymphoma	ENSG00000132286	TIMM10B	DLBCL	1	1	0
lymphoma	ENSG00000132300	PTCD3	DLBCL	1	1	0
lymphoma	ENSG00000132326	PER2	CONTROL	1	1	0
lymphoma	ENSG00000132334	PTPRE	DLBCL	1	1	0
lymphoma	ENSG00000132341	RAN	DLBCL	1	1	0
lymphoma	ENSG00000132361	CLUH	DLBCL	1	1	0
lymphoma	ENSG00000132376	INPP5K	DLBCL	1	1	0
lymphoma	ENSG00000132382	MYBBP1A	DLBCL	1	1	0
lymphoma	ENSG00000132463	GRSF1	DLBCL	1	1	0
lymphoma	ENSG00000132465	JCHAIN	DLBCL	1	1	0
lymphoma	ENSG00000132475	H3F3B	CONTROL	1	1	0
lymphoma	ENSG00000132475	H3F3B	DLBCL	1	1	0
lymphoma	ENSG00000132475	H3F3B	PMBCL	1	1	0
lymphoma	ENSG00000132507	EIF5A	DLBCL	1	1	0
lymphoma	ENSG00000132581	SDF2	DLBCL	1	1	0
lymphoma	ENSG00000132589	FLOT2	DLBCL	1	1	0
lymphoma	ENSG00000132604	TERF2	DLBCL	1	1	0
lymphoma	ENSG00000132635	PCED1A	DLBCL	1	1	0
lymphoma	ENSG00000132676	DAP3	DLBCL	1	1	0
lymphoma	ENSG00000132694	ARHGEF11	PMBCL	1	1	0
lymphoma	ENSG00000132718	SYT11	DLBCL	1	1	0
lymphoma	ENSG00000132740	IGHMBP2	DLBCL	1	1	0
lymphoma	ENSG00000132740	IGHMBP2	PMBCL	1	1	0
lymphoma	ENSG00000132746	ALDH3B2	PMBCL	1	1	0
lymphoma	ENSG00000132780	NASP	DLBCL	1	1	0
lymphoma	ENSG00000132823	OSER1	CONTROL	1	1	0
lymphoma	ENSG00000132823	OSER1	DLBCL	1	1	0
lymphoma	ENSG00000132849	PATJ	DLBCL	1	1	0
lymphoma	ENSG00000132906	CASP9	DLBCL	1	1	0
lymphoma	ENSG00000132912	DCTN4	PMBCL	1	0	1
lymphoma	ENSG00000132965	ALOX5AP	DLBCL	1	1	0
lymphoma	ENSG00000132965	ALOX5AP	PMBCL	1	1	0
lymphoma	ENSG00000133026	MYH10	CONTROL	1	1	0
lymphoma	ENSG00000133030	MPRIP	DLBCL	1	1	0
lymphoma	ENSG00000133069	TMCC2	DLBCL	1	1	0
lymphoma	ENSG00000133104	SPART	DLBCL	1	1	0
lymphoma	ENSG00000133106	EPSTI1	CONTROL	1	1	0
lymphoma	ENSG00000133106	EPSTI1	PMBCL	1	0	1
lymphoma	ENSG00000133114	GPALPP1	DLBCL	1	1	0
lymphoma	ENSG00000133134	BEX2	DLBCL	1	1	0
lymphoma	ENSG00000133138	TBC1D8B	PMBCL	1	1	0
lymphoma	ENSG00000133142	TCEAL4	CONTROL	1	1	0
lymphoma	ENSG00000133169	BEX1	DLBCL	1	1	0
lymphoma	ENSG00000133193	FAM104A	DLBCL	1	1	0
lymphoma	ENSG00000133226	SRRM1	DLBCL	1	0	1
lymphoma	ENSG00000133313	CNDP2	DLBCL	1	1	0
lymphoma	ENSG00000133316	WDR74	CONTROL	1	1	0
lymphoma	ENSG00000133317	LGALS12	PMBCL	1	1	0
lymphoma	ENSG00000133401	PDZD2	DLBCL	1	1	0
lymphoma	ENSG00000133574	GIMAP4	DLBCL	1	0	1
lymphoma	ENSG00000133606	MKRN1	CONTROL	1	1	0
lymphoma	ENSG00000133612	AGAP3	DLBCL	1	1	0
lymphoma	ENSG00000133612	AGAP3	PMBCL	1	1	0
lymphoma	ENSG00000133710	SPINK5	PMBCL	1	1	0
lymphoma	ENSG00000133740	E2F5	DLBCL	1	1	0
lymphoma	ENSG00000133742	CA1	DLBCL	1	1	0
lymphoma	ENSG00000133742	CA1	PMBCL	1	1	0
lymphoma	ENSG00000133794	ARNTL	DLBCL	1	1	0
lymphoma	ENSG00000133805	AMPD3	PMBCL	1	1	0
lymphoma	ENSG00000133812	SBF2	DLBCL	1	1	0
lymphoma	ENSG00000133872	SARAF	CONTROL	1	1	0
lymphoma	ENSG00000133872	SARAF	PMBCL	1	0	1
lymphoma	ENSG00000133961	NUMB	CONTROL	1	1	0
lymphoma	ENSG00000133985	TTC9	DLBCL	1	1	0
lymphoma	ENSG00000134042	MRO	DLBCL	1	1	0
lymphoma	ENSG00000134057	CCNB1	PMBCL	1	1	0
lymphoma	ENSG00000134086	VHL	DLBCL	1	1	0
lymphoma	ENSG00000134138	MEIS2	PMBCL	1	1	0
lymphoma	ENSG00000134152	KATNBL1	DLBCL	1	1	0
lymphoma	ENSG00000134152	KATNBL1	PMBCL	1	1	0
lymphoma	ENSG00000134202	GSTM3	PMBCL	1	1	0
lymphoma	ENSG00000134207	SYT6	PMBCL	1	1	0
lymphoma	ENSG00000134242	PTPN22	CONTROL	1	1	0
lymphoma	ENSG00000134248	LAMTOR5	DLBCL	1	1	0
lymphoma	ENSG00000134255	CEPT1	DLBCL	1	1	0
lymphoma	ENSG00000134255	CEPT1	PMBCL	1	1	0
lymphoma	ENSG00000134278	SPIRE1	DLBCL	1	1	0
lymphoma	ENSG00000134283	PPHLN1	CONTROL	1	0	1
lymphoma	ENSG00000134283	PPHLN1	PMBCL	1	0	1
lymphoma	ENSG00000134287	ARF3	PMBCL	1	1	0
lymphoma	ENSG00000134318	ROCK2	PMBCL	1	0	1
lymphoma	ENSG00000134321	RSAD2	CONTROL	1	1	0
lymphoma	ENSG00000134324	LPIN1	DLBCL	1	1	0
lymphoma	ENSG00000134333	LDHA	DLBCL	1	1	0
lymphoma	ENSG00000134352	IL6ST	DLBCL	1	1	0
lymphoma	ENSG00000134352	IL6ST	PMBCL	1	0	1
lymphoma	ENSG00000134371	CDC73	DLBCL	1	1	0
lymphoma	ENSG00000134453	RBM17	DLBCL	1	1	0
lymphoma	ENSG00000134480	CCNH	DLBCL	1	1	0
lymphoma	ENSG00000134516	DOCK2	DLBCL	1	1	0
lymphoma	ENSG00000134533	RERG	PMBCL	1	1	0
lymphoma	ENSG00000134571	MYBPC3	DLBCL	1	1	0
lymphoma	ENSG00000134602	STK26	PMBCL	1	0	1
lymphoma	ENSG00000134644	PUM1	DLBCL	1	1	0
lymphoma	ENSG00000134684	YARS	DLBCL	1	1	0
lymphoma	ENSG00000134686	PHC2	DLBCL	1	1	0
lymphoma	ENSG00000134698	AGO4	DLBCL	1	1	0
lymphoma	ENSG00000134698	AGO4	PMBCL	1	1	0
lymphoma	ENSG00000134755	DSC2	DLBCL	1	1	0
lymphoma	ENSG00000134779	TPGS2	PMBCL	1	1	0
lymphoma	ENSG00000134815	DHX34	PMBCL	1	1	0
lymphoma	ENSG00000134824	FADS2	DLBCL	1	1	0
lymphoma	ENSG00000134825	TMEM258	PMBCL	1	1	0
lymphoma	ENSG00000134851	TMEM165	CONTROL	1	0	1
lymphoma	ENSG00000134905	CARS2	PMBCL	1	1	0
lymphoma	ENSG00000134909	ARHGAP32	CONTROL	1	0	1
lymphoma	ENSG00000134909	ARHGAP32	DLBCL	1	1	0
lymphoma	ENSG00000134954	ETS1	DLBCL	1	0	1
lymphoma	ENSG00000134954	ETS1	PMBCL	1	0	1
lymphoma	ENSG00000134955	SLC37A2	DLBCL	1	1	0
lymphoma	ENSG00000134982	APC	CONTROL	1	1	0
lymphoma	ENSG00000134982	APC	DLBCL	1	1	0
lymphoma	ENSG00000134982	APC	PMBCL	1	1	0
lymphoma	ENSG00000134986	NREP	DLBCL	1	1	0
lymphoma	ENSG00000134996	OSTF1	PMBCL	1	0	1
lymphoma	ENSG00000135049	AGTPBP1	CONTROL	1	1	0	TRUE
lymphoma	ENSG00000135083	CCNJL	DLBCL	1	1	0
lymphoma	ENSG00000135124	P2RX4	PMBCL	1	1	0
lymphoma	ENSG00000135144	DTX1	DLBCL	1	1	0
lymphoma	ENSG00000135205	CCDC146	DLBCL	1	1	0
lymphoma	ENSG00000135241	PNPLA8	DLBCL	1	1	0
lymphoma	ENSG00000135250	SRPK2	DLBCL	1	1	0
lymphoma	ENSG00000135315	CEP162	PMBCL	1	0	1
lymphoma	ENSG00000135362	PRR5L	PMBCL	1	1	0
lymphoma	ENSG00000135365	PHF21A	DLBCL	1	1	0
lymphoma	ENSG00000135372	NAT10	DLBCL	1	1	0
lymphoma	ENSG00000135390	ATP5MC2	DLBCL	1	1	0
lymphoma	ENSG00000135404	CD63	CONTROL	1	1	0
lymphoma	ENSG00000135404	CD63	PMBCL	1	1	0
lymphoma	ENSG00000135439	AGAP2	DLBCL	1	1	0
lymphoma	ENSG00000135506	OS9	PMBCL	1	1	0
lymphoma	ENSG00000135525	MAP7	PMBCL	1	1	0
lymphoma	ENSG00000135597	REPS1	CONTROL	1	1	0
lymphoma	ENSG00000135624	CCT7	DLBCL	1	1	0
lymphoma	ENSG00000135636	DYSF	DLBCL	1	1	0
lymphoma	ENSG00000135638	EMX1	PMBCL	1	1	0
lymphoma	ENSG00000135643	KCNMB4	PMBCL	1	1	0
lymphoma	ENSG00000135655	USP15	CONTROL	1	1	0
lymphoma	ENSG00000135655	USP15	DLBCL	1	1	0
lymphoma	ENSG00000135677	GNS	CONTROL	1	1	0
lymphoma	ENSG00000135679	MDM2	CONTROL	1	1	0
lymphoma	ENSG00000135679	MDM2	PMBCL	1	1	0
lymphoma	ENSG00000135736	CCDC102A	DLBCL	1	1	0
lymphoma	ENSG00000135749	PCNX2	DLBCL	1	1	0
lymphoma	ENSG00000135766	EGLN1	PMBCL	1	1	0
lymphoma	ENSG00000135776	ABCB10	DLBCL	1	1	0
lymphoma	ENSG00000135821	GLUL	CONTROL	1	1	0
lymphoma	ENSG00000135823	STX6	CONTROL	1	1	0
lymphoma	ENSG00000135829	DHX9	DLBCL	1	1	0
lymphoma	ENSG00000135838	NPL	CONTROL	1	1	0
lymphoma	ENSG00000135838	NPL	PMBCL	1	1	0
lymphoma	ENSG00000135842	NIBAN1	CONTROL	1	1	0
lymphoma	ENSG00000135870	RC3H1	PMBCL	1	1	0
lymphoma	ENSG00000135899	SP110	DLBCL	1	1	0
lymphoma	ENSG00000135905	DOCK10	DLBCL	1	1	0
lymphoma	ENSG00000135926	TMBIM1	PMBCL	1	1	0
lymphoma	ENSG00000135932	CAB39	CONTROL	1	1	0
lymphoma	ENSG00000135932	CAB39	DLBCL	1	1	0
lymphoma	ENSG00000135945	REV1	DLBCL	1	1	0
lymphoma	ENSG00000136002	ARHGEF4	PMBCL	1	1	0
lymphoma	ENSG00000136021	SCYL2	PMBCL	1	0	1
lymphoma	ENSG00000136040	PLXNC1	CONTROL	1	1	0
lymphoma	ENSG00000136044	APPL2	PMBCL	1	1	0
lymphoma	ENSG00000136048	DRAM1	DLBCL	1	1	0
lymphoma	ENSG00000136108	CKAP2	CONTROL	1	1	0
lymphoma	ENSG00000136111	TBC1D4	DLBCL	1	1	0
lymphoma	ENSG00000136141	LRCH1	DLBCL	1	1	0
lymphoma	ENSG00000136144	RCBTB1	DLBCL	1	1	0
lymphoma	ENSG00000136193	SCRN1	DLBCL	1	1	0
lymphoma	ENSG00000136250	AOAH	DLBCL	1	1	0
lymphoma	ENSG00000136261	BZW2	DLBCL	1	1	0
lymphoma	ENSG00000136273	HUS1	DLBCL	1	1	0
lymphoma	ENSG00000136280	CCM2	DLBCL	1	1	0
lymphoma	ENSG00000136286	MYO1G	DLBCL	1	1	0
lymphoma	ENSG00000136295	TTYH3	DLBCL	1	1	0
lymphoma	ENSG00000136319	TTC5	DLBCL	1	1	0
lymphoma	ENSG00000136367	ZFHX2	PMBCL	1	1	0
lymphoma	ENSG00000136478	TEX2	DLBCL	1	1	0
lymphoma	ENSG00000136504	KAT7	DLBCL	1	1	0
lymphoma	ENSG00000136518	ACTL6A	DLBCL	1	1	0
lymphoma	ENSG00000136527	TRA2B	CONTROL	1	1	0
lymphoma	ENSG00000136527	TRA2B	DLBCL	1	1	0
lymphoma	ENSG00000136536	MARCH7	DLBCL	1	1	0
lymphoma	ENSG00000136536	MARCH7	PMBCL	1	1	0
lymphoma	ENSG00000136560	TANK	DLBCL	1	1	0
lymphoma	ENSG00000136560	TANK	PMBCL	1	1	0
lymphoma	ENSG00000136573	BLK	DLBCL	1	1	0
lymphoma	ENSG00000136628	EPRS	DLBCL	1	1	0
lymphoma	ENSG00000136689	IL1RN	PMBCL	1	1	0
lymphoma	ENSG00000136709	WDR33	DLBCL	1	1	0
lymphoma	ENSG00000136710	CCDC115	DLBCL	1	1	0
lymphoma	ENSG00000136715	SAP130	DLBCL	1	1	0
lymphoma	ENSG00000136718	IMP4	DLBCL	1	1	0
lymphoma	ENSG00000136720	HS6ST1	PMBCL	1	1	0
lymphoma	ENSG00000136732	GYPC	DLBCL	1	1	0
lymphoma	ENSG00000136754	ABI1	PMBCL	1	0	1
lymphoma	ENSG00000136758	YME1L1	PMBCL	1	0	1
lymphoma	ENSG00000136810	TXN	CONTROL	1	1	0
lymphoma	ENSG00000136810	TXN	DLBCL	1	1	0
lymphoma	ENSG00000136810	TXN	PMBCL	1	1	0
lymphoma	ENSG00000136811	ODF2	DLBCL	1	1	0
lymphoma	ENSG00000136816	TOR1B	DLBCL	1	1	0
lymphoma	ENSG00000136826	KLF4	DLBCL	1	1	0
lymphoma	ENSG00000136827	TOR1A	DLBCL	1	1	0
lymphoma	ENSG00000136867	SLC31A2	DLBCL	1	1	0
lymphoma	ENSG00000136869	TLR4	CONTROL	1	1	0
lymphoma	ENSG00000136869	TLR4	DLBCL	1	1	0
lymphoma	ENSG00000136869	TLR4	PMBCL	1	1	0
lymphoma	ENSG00000136878	USP20	DLBCL	1	1	0
lymphoma	ENSG00000136878	USP20	PMBCL	1	1	0
lymphoma	ENSG00000136908	DPM2	DLBCL	1	1	0
lymphoma	ENSG00000136929	HEMGN	CONTROL	1	0	1
lymphoma	ENSG00000136930	PSMB7	DLBCL	1	1	0
lymphoma	ENSG00000136940	PDCL	PMBCL	1	1	0
lymphoma	ENSG00000136942	RPL35	DLBCL	1	0	1
lymphoma	ENSG00000137055	PLAA	DLBCL	1	1	0
lymphoma	ENSG00000137070	IL11RA	DLBCL	1	1	0
lymphoma	ENSG00000137070	IL11RA	PMBCL	1	1	0
lymphoma	ENSG00000137073	UBAP2	CONTROL	1	0	1
lymphoma	ENSG00000137078	SIT1	PMBCL	1	1	0
lymphoma	ENSG00000137101	CD72	DLBCL	1	1	0
lymphoma	ENSG00000137106	GRHPR	DLBCL	1	1	0
lymphoma	ENSG00000137161	CNPY3	CONTROL	1	1	0
lymphoma	ENSG00000137161	CNPY3	DLBCL	1	1	0
lymphoma	ENSG00000137171	KLC4	PMBCL	1	1	0
lymphoma	ENSG00000137203	TFAP2A	DLBCL	1	1	0
lymphoma	ENSG00000137204	SLC22A7	PMBCL	1	1	0
lymphoma	ENSG00000137207	YIPF3	DLBCL	1	1	0
lymphoma	ENSG00000137210	TMEM14B	DLBCL	1	1	0
lymphoma	ENSG00000137225	CAPN11	DLBCL	1	1	0
lymphoma	ENSG00000137225	CAPN11	PMBCL	1	1	0
lymphoma	ENSG00000137266	SLC22A23	DLBCL	1	1	0
lymphoma	ENSG00000137274	BPHL	PMBCL	1	1	0
lymphoma	ENSG00000137309	HMGA1	DLBCL	1	1	0
lymphoma	ENSG00000137312	FLOT1	DLBCL	1	1	0
lymphoma	ENSG00000137312	FLOT1	PMBCL	1	1	0
lymphoma	ENSG00000137393	RNF144B	CONTROL	1	1	0
lymphoma	ENSG00000137409	MTCH1	DLBCL	1	1	0
lymphoma	ENSG00000137409	MTCH1	PMBCL	1	1	0
lymphoma	ENSG00000137414	FAM8A1	DLBCL	1	1	0
lymphoma	ENSG00000137414	FAM8A1	PMBCL	1	1	0
lymphoma	ENSG00000137460	FHDC1	DLBCL	1	1	0
lymphoma	ENSG00000137478	FCHSD2	DLBCL	1	0	1
lymphoma	ENSG00000137500	CCDC90B	CONTROL	1	1	0
lymphoma	ENSG00000137501	SYTL2	PMBCL	1	1	0
lymphoma	ENSG00000137504	CREBZF	CONTROL	1	1	0
lymphoma	ENSG00000137573	SULF1	PMBCL	1	1	0
lymphoma	ENSG00000137574	TGS1	DLBCL	1	1	0
lymphoma	ENSG00000137575	SDCBP	CONTROL	1	1	0	TRUE
lymphoma	ENSG00000137628	DDX60	DLBCL	1	1	0
lymphoma	ENSG00000137642	SORL1	PMBCL	1	1	0
lymphoma	ENSG00000137709	POU2F3	PMBCL	1	1	0
lymphoma	ENSG00000137710	RDX	CONTROL	1	0	1
lymphoma	ENSG00000137757	CASP5	DLBCL	1	1	0
lymphoma	ENSG00000137757	CASP5	PMBCL	1	1	0
lymphoma	ENSG00000137801	THBS1	DLBCL	1	0	1
lymphoma	ENSG00000137802	MAPKBP1	PMBCL	1	1	0
lymphoma	ENSG00000137815	RTF1	DLBCL	1	1	0
lymphoma	ENSG00000137817	PARP6	DLBCL	1	1	0
lymphoma	ENSG00000137817	PARP6	PMBCL	1	1	0
lymphoma	ENSG00000137818	RPLP1	PMBCL	1	0	1
lymphoma	ENSG00000137841	PLCB2	PMBCL	1	1	0
lymphoma	ENSG00000137868	STRA6	PMBCL	1	1	0
lymphoma	ENSG00000137941	TTLL7	DLBCL	1	1	0
lymphoma	ENSG00000137947	GTF2B	DLBCL	1	1	0
lymphoma	ENSG00000137965	IFI44	CONTROL	1	1	0
lymphoma	ENSG00000137996	RTCA	DLBCL	1	1	0
lymphoma	ENSG00000138028	CGREF1	PMBCL	1	1	0
lymphoma	ENSG00000138029	HADHB	CONTROL	1	1	0
lymphoma	ENSG00000138032	PPM1B	DLBCL	1	1	0
lymphoma	ENSG00000138071	ACTR2	CONTROL	1	1	0	TRUE	TRUE
lymphoma	ENSG00000138074	SLC5A6	PMBCL	1	1	0
lymphoma	ENSG00000138081	FBXO11	PMBCL	1	0	1
lymphoma	ENSG00000138095	LRPPRC	DLBCL	1	1	0
lymphoma	ENSG00000138101	DTNB	PMBCL	1	1	0
lymphoma	ENSG00000138107	ACTR1A	PMBCL	1	1	0
lymphoma	ENSG00000138119	MYOF	DLBCL	1	1	0
lymphoma	ENSG00000138162	TACC2	PMBCL	1	1	0
lymphoma	ENSG00000138166	DUSP5	DLBCL	1	1	0
lymphoma	ENSG00000138182	KIF20B	CONTROL	1	0	1
lymphoma	ENSG00000138185	ENTPD1	DLBCL	1	1	0
lymphoma	ENSG00000138185	ENTPD1	PMBCL	1	1	0
lymphoma	ENSG00000138190	EXOC6	DLBCL	1	1	0
lymphoma	ENSG00000138190	EXOC6	PMBCL	1	1	0
lymphoma	ENSG00000138246	DNAJC13	DLBCL	1	1	0
lymphoma	ENSG00000138303	ASCC1	DLBCL	1	1	0
lymphoma	ENSG00000138363	ATIC	DLBCL	1	1	0
lymphoma	ENSG00000138375	SMARCAL1	DLBCL	1	1	0
lymphoma	ENSG00000138376	BARD1	CONTROL	1	0	1
lymphoma	ENSG00000138376	BARD1	DLBCL	1	0	1
lymphoma	ENSG00000138386	NAB1	DLBCL	1	1	0
lymphoma	ENSG00000138386	NAB1	PMBCL	1	1	0
lymphoma	ENSG00000138413	IDH1	DLBCL	1	1	0
lymphoma	ENSG00000138430	OLA1	DLBCL	1	1	0
lymphoma	ENSG00000138433	CIR1	CONTROL	1	1	0
lymphoma	ENSG00000138433	CIR1	DLBCL	1	1	0
lymphoma	ENSG00000138443	ABI2	DLBCL	1	1	0
lymphoma	ENSG00000138449	SLC40A1	CONTROL	1	1	0
lymphoma	ENSG00000138449	SLC40A1	DLBCL	1	0	1
lymphoma	ENSG00000138463	SLC49A4	PMBCL	1	1	0
lymphoma	ENSG00000138592	USP8	CONTROL	1	1	0
lymphoma	ENSG00000138592	USP8	PMBCL	1	0	1
lymphoma	ENSG00000138593	SECISBP2L	DLBCL	1	0	1
lymphoma	ENSG00000138600	SPPL2A	DLBCL	1	1	0
lymphoma	ENSG00000138600	SPPL2A	PMBCL	1	1	0
lymphoma	ENSG00000138621	PPCDC	DLBCL	1	1	0
lymphoma	ENSG00000138639	ARHGAP24	DLBCL	1	1	0
lymphoma	ENSG00000138642	HERC6	DLBCL	1	1	0
lymphoma	ENSG00000138646	HERC5	CONTROL	1	1	0
lymphoma	ENSG00000138646	HERC5	DLBCL	1	1	0
lymphoma	ENSG00000138658	ZGRF1	PMBCL	1	1	0
lymphoma	ENSG00000138674	SEC31A	CONTROL	1	0	1
lymphoma	ENSG00000138709	LARP1B	CONTROL	1	0	1
lymphoma	ENSG00000138709	LARP1B	DLBCL	1	0	1
lymphoma	ENSG00000138735	PDE5A	PMBCL	1	0	1
lymphoma	ENSG00000138744	NAAA	CONTROL	1	1	0
lymphoma	ENSG00000138757	G3BP2	DLBCL	1	1	0
lymphoma	ENSG00000138759	FRAS1	PMBCL	1	1	0
lymphoma	ENSG00000138760	SCARB2	DLBCL	1	1	0
lymphoma	ENSG00000138764	CCNG2	DLBCL	1	1	0
lymphoma	ENSG00000138768	USO1	DLBCL	1	1	0
lymphoma	ENSG00000138778	CENPE	DLBCL	1	1	0
lymphoma	ENSG00000138794	CASP6	PMBCL	1	1	0
lymphoma	ENSG00000138795	LEF1	DLBCL	1	1	0
lymphoma	ENSG00000138796	HADH	DLBCL	1	1	0
lymphoma	ENSG00000138796	HADH	PMBCL	1	1	0
lymphoma	ENSG00000138798	EGF	CONTROL	1	0	1
lymphoma	ENSG00000138801	PAPSS1	DLBCL	1	1	0
lymphoma	ENSG00000138821	SLC39A8	PMBCL	1	1	0
lymphoma	ENSG00000138834	MAPK8IP3	CONTROL	1	1	0
lymphoma	ENSG00000138834	MAPK8IP3	PMBCL	1	1	0
lymphoma	ENSG00000138867	GUCD1	DLBCL	1	1	0
lymphoma	ENSG00000138944	SHISAL1	PMBCL	1	1	0
lymphoma	ENSG00000139083	ETV6	PMBCL	1	0	1
lymphoma	ENSG00000139112	GABARAPL1	DLBCL	1	1	0
lymphoma	ENSG00000139132	FGD4	DLBCL	1	0	1
lymphoma	ENSG00000139132	FGD4	PMBCL	1	0	1
lymphoma	ENSG00000139163	ETNK1	DLBCL	1	1	0
lymphoma	ENSG00000139178	C1RL	DLBCL	1	1	0
lymphoma	ENSG00000139182	CLSTN3	DLBCL	1	1	0
lymphoma	ENSG00000139190	VAMP1	DLBCL	1	1	0
lymphoma	ENSG00000139192	TAPBPL	PMBCL	1	1	0
lymphoma	ENSG00000139193	CD27	DLBCL	1	1	0
lymphoma	ENSG00000139197	PEX5	DLBCL	1	1	0
lymphoma	ENSG00000139218	SCAF11	DLBCL	1	0	1
lymphoma	ENSG00000139323	POC1B	CONTROL	1	0	1
lymphoma	ENSG00000139343	SNRPF	DLBCL	1	1	0
lymphoma	ENSG00000139370	SLC15A4	DLBCL	1	1	0
lymphoma	ENSG00000139370	SLC15A4	PMBCL	1	1	0
lymphoma	ENSG00000139410	SDSL	PMBCL	1	1	0
lymphoma	ENSG00000139428	MMAB	DLBCL	1	1	0
lymphoma	ENSG00000139428	MMAB	PMBCL	1	1	0
lymphoma	ENSG00000139436	GIT2	DLBCL	1	1	0
lymphoma	ENSG00000139438	FAM222A	DLBCL	1	1	0
lymphoma	ENSG00000139505	MTMR6	DLBCL	1	1	0
lymphoma	ENSG00000139514	SLC7A1	DLBCL	1	1	0
lymphoma	ENSG00000139597	N4BP2L1	PMBCL	1	1	0
lymphoma	ENSG00000139626	ITGB7	DLBCL	1	1	0
lymphoma	ENSG00000139626	ITGB7	PMBCL	1	1	0
lymphoma	ENSG00000139629	GALNT6	DLBCL	1	1	0
lymphoma	ENSG00000139631	CSAD	DLBCL	1	1	0
lymphoma	ENSG00000139631	CSAD	PMBCL	1	1	0
lymphoma	ENSG00000139644	TMBIM6	CONTROL	1	1	0
lymphoma	ENSG00000139644	TMBIM6	DLBCL	1	1	0
lymphoma	ENSG00000139644	TMBIM6	PMBCL	1	1	0
lymphoma	ENSG00000139648	KRT71	DLBCL	1	1	0
lymphoma	ENSG00000139648	KRT71	PMBCL	1	1	0
lymphoma	ENSG00000139668	WDFY2	DLBCL	1	1	0
lymphoma	ENSG00000139687	RB1	DLBCL	1	1	0
lymphoma	ENSG00000139697	SBNO1	DLBCL	1	0	1
lymphoma	ENSG00000139722	VPS37B	DLBCL	1	1	0
lymphoma	ENSG00000139915	MDGA2	PMBCL	1	1	0
lymphoma	ENSG00000140022	STON2	PMBCL	1	1	0
lymphoma	ENSG00000140090	SLC24A4	DLBCL	1	1	0
lymphoma	ENSG00000140153	WDR20	PMBCL	1	1	0
lymphoma	ENSG00000140199	SLC12A6	CONTROL	1	1	0
lymphoma	ENSG00000140262	TCF12	DLBCL	1	1	0
lymphoma	ENSG00000140264	SERF2	DLBCL	1	0	1
lymphoma	ENSG00000140264	SERF2	PMBCL	1	0	1
lymphoma	ENSG00000140265	ZSCAN29	PMBCL	1	1	0
lymphoma	ENSG00000140307	GTF2A2	DLBCL	1	1	0
lymphoma	ENSG00000140320	BAHD1	PMBCL	1	1	0
lymphoma	ENSG00000140332	TLE3	DLBCL	1	1	0
lymphoma	ENSG00000140350	ANP32A	DLBCL	1	1	0
lymphoma	ENSG00000140374	ETFA	DLBCL	1	1	0
lymphoma	ENSG00000140374	ETFA	PMBCL	1	0	1
lymphoma	ENSG00000140379	BCL2A1	CONTROL	1	1	0
lymphoma	ENSG00000140379	BCL2A1	DLBCL	1	1	0
lymphoma	ENSG00000140379	BCL2A1	PMBCL	1	1	0
lymphoma	ENSG00000140386	SCAPER	DLBCL	1	1	0
lymphoma	ENSG00000140400	MAN2C1	PMBCL	1	1	0
lymphoma	ENSG00000140403	DNAJA4	DLBCL	1	1	0
lymphoma	ENSG00000140416	TPM1	DLBCL	1	0	1
lymphoma	ENSG00000140450	ARRDC4	PMBCL	1	1	0
lymphoma	ENSG00000140455	USP3	PMBCL	1	1	0
lymphoma	ENSG00000140474	ULK3	DLBCL	1	1	0
lymphoma	ENSG00000140474	ULK3	PMBCL	1	1	0
lymphoma	ENSG00000140497	SCAMP2	DLBCL	1	1	0
lymphoma	ENSG00000140519	RHCG	PMBCL	1	1	0
lymphoma	ENSG00000140521	POLG	DLBCL	1	1	0
lymphoma	ENSG00000140525	FANCI	DLBCL	1	1	0
lymphoma	ENSG00000140525	FANCI	PMBCL	1	1	0
lymphoma	ENSG00000140526	ABHD2	CONTROL	1	1	0
lymphoma	ENSG00000140526	ABHD2	PMBCL	1	1	0
lymphoma	ENSG00000140538	NTRK3	PMBCL	1	1	0
lymphoma	ENSG00000140548	ZNF710	DLBCL	1	1	0
lymphoma	ENSG00000140553	UNC45A	DLBCL	1	1	0
lymphoma	ENSG00000140563	MCTP2	CONTROL	1	1	0
lymphoma	ENSG00000140575	IQGAP1	CONTROL	1	1	0
lymphoma	ENSG00000140575	IQGAP1	DLBCL	1	1	0
lymphoma	ENSG00000140600	SH3GL3	DLBCL	1	1	0
lymphoma	ENSG00000140600	SH3GL3	PMBCL	1	1	0
lymphoma	ENSG00000140612	SEC11A	CONTROL	1	1	0
lymphoma	ENSG00000140612	SEC11A	PMBCL	1	0	1
lymphoma	ENSG00000140632	GLYR1	DLBCL	1	1	0
lymphoma	ENSG00000140678	ITGAX	CONTROL	1	1	0
lymphoma	ENSG00000140694	PARN	CONTROL	1	1	0
lymphoma	ENSG00000140749	IGSF6	CONTROL	1	1	0
lymphoma	ENSG00000140749	IGSF6	DLBCL	1	1	0
lymphoma	ENSG00000140854	KATNB1	DLBCL	1	1	0
lymphoma	ENSG00000140931	CMTM3	DLBCL	1	1	0
lymphoma	ENSG00000140931	CMTM3	PMBCL	1	1	0
lymphoma	ENSG00000140932	CMTM2	CONTROL	1	1	0
lymphoma	ENSG00000140932	CMTM2	DLBCL	1	1	0
lymphoma	ENSG00000140932	CMTM2	PMBCL	1	1	0
lymphoma	ENSG00000140955	ADAD2	PMBCL	1	1	0
lymphoma	ENSG00000140968	IRF8	DLBCL	1	1	0
lymphoma	ENSG00000140988	RPS2	DLBCL	1	1	0
lymphoma	ENSG00000140992	PDPK1	PMBCL	1	1	0
lymphoma	ENSG00000140995	DEF8	PMBCL	1	1	0
lymphoma	ENSG00000141012	GALNS	PMBCL	1	1	0
lymphoma	ENSG00000141026	MED9	PMBCL	1	1	0
lymphoma	ENSG00000141034	GID4	PMBCL	1	1	0
lymphoma	ENSG00000141098	GFOD2	DLBCL	1	1	0
lymphoma	ENSG00000141098	GFOD2	PMBCL	1	1	0
lymphoma	ENSG00000141101	NOB1	DLBCL	1	1	0
lymphoma	ENSG00000141161	UNC45B	PMBCL	1	1	0
lymphoma	ENSG00000141232	TOB1	DLBCL	1	1	0
lymphoma	ENSG00000141252	VPS53	DLBCL	1	1	0
lymphoma	ENSG00000141279	NPEPPS	DLBCL	1	1	0
lymphoma	ENSG00000141279	NPEPPS	PMBCL	1	0	1
lymphoma	ENSG00000141293	SKAP1	DLBCL	1	1	0
lymphoma	ENSG00000141376	BCAS3	DLBCL	1	1	0
lymphoma	ENSG00000141380	SS18	DLBCL	1	1	0
lymphoma	ENSG00000141380	SS18	PMBCL	1	0	1
lymphoma	ENSG00000141384	TAF4B	CONTROL	1	1	0
lymphoma	ENSG00000141384	TAF4B	DLBCL	1	1	0
lymphoma	ENSG00000141429	GALNT1	DLBCL	1	1	0
lymphoma	ENSG00000141429	GALNT1	PMBCL	1	1	0
lymphoma	ENSG00000141446	ESCO1	CONTROL	1	1	0
lymphoma	ENSG00000141447	OSBPL1A	CONTROL	1	1	0
lymphoma	ENSG00000141452	RMC1	PMBCL	1	1	0
lymphoma	ENSG00000141458	NPC1	DLBCL	1	1	0
lymphoma	ENSG00000141480	ARRB2	CONTROL	1	1	0
lymphoma	ENSG00000141480	ARRB2	DLBCL	1	1	0
lymphoma	ENSG00000141480	ARRB2	PMBCL	1	1	0
lymphoma	ENSG00000141503	MINK1	CONTROL	1	0	1
lymphoma	ENSG00000141505	ASGR1	DLBCL	1	1	0
lymphoma	ENSG00000141543	EIF4A3	DLBCL	1	1	0
lymphoma	ENSG00000141551	CSNK1D	PMBCL	1	1	0
lymphoma	ENSG00000141562	NARF	DLBCL	1	1	0
lymphoma	ENSG00000141562	NARF	PMBCL	1	1	0
lymphoma	ENSG00000141564	RPTOR	PMBCL	1	1	0
lymphoma	ENSG00000141568	FOXK2	DLBCL	1	1	0
lymphoma	ENSG00000141582	CBX4	CONTROL	1	1	0
lymphoma	ENSG00000141582	CBX4	DLBCL	1	1	0
lymphoma	ENSG00000141582	CBX4	PMBCL	1	1	0
lymphoma	ENSG00000141622	RNF165	PMBCL	1	1	0
lymphoma	ENSG00000141627	DYM	DLBCL	1	1	0
lymphoma	ENSG00000141644	MBD1	DLBCL	1	1	0
lymphoma	ENSG00000141646	SMAD4	DLBCL	1	1	0
lymphoma	ENSG00000141698	NT5C3B	DLBCL	1	1	0
lymphoma	ENSG00000141699	RETREG3	PMBCL	1	1	0
lymphoma	ENSG00000141858	SAMD1	DLBCL	1	1	0
lymphoma	ENSG00000141873	SLC39A3	DLBCL	1	1	0
lymphoma	ENSG00000141956	PRDM15	DLBCL	1	1	0
lymphoma	ENSG00000141959	PFKL	DLBCL	1	1	0
lymphoma	ENSG00000141968	VAV1	DLBCL	1	1	0
lymphoma	ENSG00000142089	IFITM3	PMBCL	1	1	0
lymphoma	ENSG00000142102	PGGHG	PMBCL	1	1	0
lymphoma	ENSG00000142166	IFNAR1	CONTROL	1	1	0
lymphoma	ENSG00000142166	IFNAR1	DLBCL	1	1	0
lymphoma	ENSG00000142168	SOD1	DLBCL	1	1	0
lymphoma	ENSG00000142173	COL6A2	PMBCL	1	1	0
lymphoma	ENSG00000142185	TRPM2	DLBCL	1	1	0
lymphoma	ENSG00000142197	DOP1B	DLBCL	1	1	0
lymphoma	ENSG00000142230	SAE1	DLBCL	1	1	0
lymphoma	ENSG00000142279	WTIP	PMBCL	1	1	0
lymphoma	ENSG00000142330	CAPN10	DLBCL	1	1	0
lymphoma	ENSG00000142408	CACNG8	DLBCL	1	1	0
lymphoma	ENSG00000142449	FBN3	PMBCL	1	1	0
lymphoma	ENSG00000142453	CARM1	PMBCL	1	1	0
lymphoma	ENSG00000142459	EVI5L	PMBCL	1	1	0
lymphoma	ENSG00000142512	SIGLEC10	DLBCL	1	1	0
lymphoma	ENSG00000142512	SIGLEC10	PMBCL	1	1	0
lymphoma	ENSG00000142541	RPL13A	DLBCL	1	0	1
lymphoma	ENSG00000142546	NOSIP	DLBCL	1	1	0
lymphoma	ENSG00000142552	RCN3	PMBCL	1	1	0
lymphoma	ENSG00000142599	RERE	PMBCL	1	0	1
lymphoma	ENSG00000142611	PRDM16	PMBCL	1	1	0
lymphoma	ENSG00000142621	FHAD1	PMBCL	1	1	0
lymphoma	ENSG00000142634	EFHD2	DLBCL	1	0	1
lymphoma	ENSG00000142655	PEX14	PMBCL	1	1	0
lymphoma	ENSG00000142657	PGD	PMBCL	1	1	0
lymphoma	ENSG00000142687	KIAA0319L	PMBCL	1	1	0
lymphoma	ENSG00000142765	SYTL1	DLBCL	1	1	0
lymphoma	ENSG00000142784	WDTC1	DLBCL	1	1	0
lymphoma	ENSG00000142875	PRKACB	CONTROL	1	1	0
lymphoma	ENSG00000142920	AZIN2	PMBCL	1	1	0
lymphoma	ENSG00000142949	PTPRF	PMBCL	1	1	0
lymphoma	ENSG00000143149	ALDH9A1	DLBCL	1	1	0
lymphoma	ENSG00000143153	ATP1B1	DLBCL	1	1	0
lymphoma	ENSG00000143153	ATP1B1	PMBCL	1	1	0
lymphoma	ENSG00000143155	TIPRL	DLBCL	1	1	0
lymphoma	ENSG00000143183	TMCO1	DLBCL	1	1	0
lymphoma	ENSG00000143207	COP1	CONTROL	1	1	0
lymphoma	ENSG00000143222	UFC1	DLBCL	1	1	0
lymphoma	ENSG00000143226	FCGR2A	CONTROL	1	1	0
lymphoma	ENSG00000143226	FCGR2A	DLBCL	1	1	0
lymphoma	ENSG00000143226	FCGR2A	PMBCL	1	1	0
lymphoma	ENSG00000143256	PFDN2	DLBCL	1	1	0
lymphoma	ENSG00000143294	PRCC	DLBCL	1	1	0
lymphoma	ENSG00000143322	ABL2	PMBCL	1	1	0
lymphoma	ENSG00000143324	XPR1	DLBCL	1	1	0
lymphoma	ENSG00000143337	TOR1AIP1	CONTROL	1	1	0
lymphoma	ENSG00000143337	TOR1AIP1	DLBCL	1	1	0
lymphoma	ENSG00000143344	RGL1	DLBCL	1	1	0
lymphoma	ENSG00000143376	SNX27	CONTROL	1	1	0
lymphoma	ENSG00000143376	SNX27	DLBCL	1	1	0
lymphoma	ENSG00000143382	ADAMTSL4	DLBCL	1	1	0
lymphoma	ENSG00000143384	MCL1	PMBCL	1	0	1
lymphoma	ENSG00000143393	PI4KB	DLBCL	1	1	0
lymphoma	ENSG00000143401	ANP32E	DLBCL	1	1	0
lymphoma	ENSG00000143409	MINDY1	DLBCL	1	1	0
lymphoma	ENSG00000143409	MINDY1	PMBCL	1	1	0
lymphoma	ENSG00000143437	ARNT	PMBCL	1	1	0
lymphoma	ENSG00000143486	EIF2D	DLBCL	1	1	0
lymphoma	ENSG00000143499	SMYD2	DLBCL	1	1	0
lymphoma	ENSG00000143507	DUSP10	DLBCL	1	1	0
lymphoma	ENSG00000143514	TP53BP2	DLBCL	1	1	0
lymphoma	ENSG00000143515	ATP8B2	PMBCL	1	1	0
lymphoma	ENSG00000143520	FLG2	DLBCL	1	1	0
lymphoma	ENSG00000143520	FLG2	PMBCL	1	1	0
lymphoma	ENSG00000143546	S100A8	PMBCL	1	1	0
lymphoma	ENSG00000143554	SLC27A3	PMBCL	1	1	0
lymphoma	ENSG00000143612	C1orf43	CONTROL	1	1	0
lymphoma	ENSG00000143612	C1orf43	PMBCL	1	1	0
lymphoma	ENSG00000143622	RIT1	DLBCL	1	0	1
lymphoma	ENSG00000143631	FLG	PMBCL	1	1	0
lymphoma	ENSG00000143641	GALNT2	DLBCL	1	1	0
lymphoma	ENSG00000143643	TTC13	PMBCL	1	1	0
lymphoma	ENSG00000143669	LYST	CONTROL	1	1	0
lymphoma	ENSG00000143669	LYST	DLBCL	1	1	0
lymphoma	ENSG00000143674	MAP3K21	PMBCL	1	1	0
lymphoma	ENSG00000143702	CEP170	DLBCL	1	1	0
lymphoma	ENSG00000143740	SNAP47	DLBCL	1	1	0
lymphoma	ENSG00000143742	SRP9	DLBCL	1	0	1
lymphoma	ENSG00000143748	NVL	CONTROL	1	1	0
lymphoma	ENSG00000143756	FBXO28	DLBCL	1	1	0
lymphoma	ENSG00000143761	ARF1	DLBCL	1	1	0
lymphoma	ENSG00000143797	MBOAT2	PMBCL	1	0	1
lymphoma	ENSG00000143799	PARP1	DLBCL	1	1	0
lymphoma	ENSG00000143811	PYCR2	PMBCL	1	1	0
lymphoma	ENSG00000143815	LBR	CONTROL	1	1	0
lymphoma	ENSG00000143815	LBR	DLBCL	1	1	0
lymphoma	ENSG00000143815	LBR	PMBCL	1	1	0
lymphoma	ENSG00000143850	PLEKHA6	PMBCL	1	1	0
lymphoma	ENSG00000143862	ARL8A	DLBCL	1	1	0
lymphoma	ENSG00000143869	GDF7	PMBCL	1	1	0
lymphoma	ENSG00000143878	RHOB	CONTROL	1	1	0
lymphoma	ENSG00000143924	EML4	DLBCL	1	1	0
lymphoma	ENSG00000143947	RPS27A	PMBCL	1	0	1
lymphoma	ENSG00000143977	SNRPG	DLBCL	1	1	0
lymphoma	ENSG00000144021	CIAO1	DLBCL	1	1	0
lymphoma	ENSG00000144118	RALB	CONTROL	1	1	0
lymphoma	ENSG00000144119	C1QL2	PMBCL	1	1	0
lymphoma	ENSG00000144136	SLC20A1	CONTROL	1	1	0
lymphoma	ENSG00000144218	AFF3	DLBCL	1	1	0
lymphoma	ENSG00000144224	UBXN4	PMBCL	1	0	1
lymphoma	ENSG00000144228	SPOPL	DLBCL	1	1	0
lymphoma	ENSG00000144320	LNPK	DLBCL	1	1	0
lymphoma	ENSG00000144354	CDCA7	DLBCL	1	1	0
lymphoma	ENSG00000144381	HSPD1	DLBCL	1	1	0
lymphoma	ENSG00000144445	KANSL1L	PMBCL	1	1	0
lymphoma	ENSG00000144455	SUMF1	PMBCL	1	1	0
lymphoma	ENSG00000144481	TRPM8	PMBCL	1	1	0
lymphoma	ENSG00000144504	ANKMY1	PMBCL	1	1	0
lymphoma	ENSG00000144535	DIS3L2	DLBCL	1	1	0
lymphoma	ENSG00000144554	FANCD2	DLBCL	1	1	0
lymphoma	ENSG00000144559	TAMM41	PMBCL	1	1	0
lymphoma	ENSG00000144560	VGLL4	PMBCL	1	1	0
lymphoma	ENSG00000144566	RAB5A	PMBCL	1	1	0
lymphoma	ENSG00000144635	DYNC1LI1	CONTROL	1	1	0
lymphoma	ENSG00000144635	DYNC1LI1	DLBCL	1	1	0
lymphoma	ENSG00000144645	OSBPL10	DLBCL	1	1	0
lymphoma	ENSG00000144655	CSRNP1	PMBCL	1	1	0
lymphoma	ENSG00000144659	SLC25A38	DLBCL	1	1	0
lymphoma	ENSG00000144674	GOLGA4	PMBCL	1	0	1
lymphoma	ENSG00000144677	CTDSPL	DLBCL	1	1	0
lymphoma	ENSG00000144713	RPL32	PMBCL	1	0	1
lymphoma	ENSG00000144744	UBA3	PMBCL	1	1	0
lymphoma	ENSG00000144746	ARL6IP5	PMBCL	1	0	1
lymphoma	ENSG00000144747	TMF1	DLBCL	1	1	0
lymphoma	ENSG00000144802	NFKBIZ	DLBCL	1	1	0
lymphoma	ENSG00000144802	NFKBIZ	PMBCL	1	1	0
lymphoma	ENSG00000144815	NXPE3	DLBCL	1	1	0
lymphoma	ENSG00000144815	NXPE3	PMBCL	1	1	0
lymphoma	ENSG00000144827	ABHD10	DLBCL	1	1	0
lymphoma	ENSG00000144893	MED12L	CONTROL	1	0	1
lymphoma	ENSG00000145016	RUBCN	PMBCL	1	1	0
lymphoma	ENSG00000145022	TCTA	DLBCL	1	1	0
lymphoma	ENSG00000145216	FIP1L1	DLBCL	1	0	1
lymphoma	ENSG00000145220	LYAR	CONTROL	1	1	0
lymphoma	ENSG00000145293	ENOPH1	CONTROL	1	1	0
lymphoma	ENSG00000145349	CAMK2D	DLBCL	1	1	0
lymphoma	ENSG00000145386	CCNA2	DLBCL	1	1	0
lymphoma	ENSG00000145495	MARCH6	PMBCL	1	0	1
lymphoma	ENSG00000145632	PLK2	CONTROL	1	1	0
lymphoma	ENSG00000145632	PLK2	DLBCL	1	1	0
lymphoma	ENSG00000145703	IQGAP2	DLBCL	1	0	1
lymphoma	ENSG00000145734	BDP1	DLBCL	1	1	0
lymphoma	ENSG00000145741	BTF3	PMBCL	1	0	1
lymphoma	ENSG00000145780	FEM1C	DLBCL	1	1	0
lymphoma	ENSG00000145819	ARHGAP26	PMBCL	1	1	0
lymphoma	ENSG00000145860	RNF145	CONTROL	1	1	0
lymphoma	ENSG00000145860	RNF145	DLBCL	1	1	0
lymphoma	ENSG00000145860	RNF145	PMBCL	1	1	0
lymphoma	ENSG00000145868	FBXO38	PMBCL	1	1	0
lymphoma	ENSG00000145901	TNIP1	DLBCL	1	1	0
lymphoma	ENSG00000145916	RMND5B	DLBCL	1	1	0
lymphoma	ENSG00000145919	BOD1	DLBCL	1	1	0
lymphoma	ENSG00000145920	CPLX2	PMBCL	1	1	0
lymphoma	ENSG00000146063	TRIM41	PMBCL	1	1	0
lymphoma	ENSG00000146067	FAM193B	PMBCL	1	1	0
lymphoma	ENSG00000146090	RASGEF1C	PMBCL	1	1	0
lymphoma	ENSG00000146147	MLIP	PMBCL	1	1	0
lymphoma	ENSG00000146192	FGD2	DLBCL	1	1	0
lymphoma	ENSG00000146197	SCUBE3	PMBCL	1	1	0
lymphoma	ENSG00000146216	TTBK1	PMBCL	1	1	0
lymphoma	ENSG00000146247	PHIP	CONTROL	1	0	1
lymphoma	ENSG00000146285	SCML4	DLBCL	1	1	0
lymphoma	ENSG00000146376	ARHGAP18	DLBCL	1	0	1
lymphoma	ENSG00000146386	ABRACL	DLBCL	1	1	0
lymphoma	ENSG00000146457	WTAP	DLBCL	1	1	0
lymphoma	ENSG00000146457	WTAP	PMBCL	1	1	0
lymphoma	ENSG00000146476	ARMT1	DLBCL	1	1	0
lymphoma	ENSG00000146555	SDK1	PMBCL	1	1	0
lymphoma	ENSG00000146592	CREB5	CONTROL	1	1	0
lymphoma	ENSG00000146676	PURB	DLBCL	1	1	0
lymphoma	ENSG00000146701	MDH2	DLBCL	1	1	0
lymphoma	ENSG00000146731	CCT6A	DLBCL	1	1	0
lymphoma	ENSG00000146757	ZNF92	DLBCL	1	1	0
lymphoma	ENSG00000146776	ATXN7L1	DLBCL	1	1	0
lymphoma	ENSG00000146826	MAP11	PMBCL	1	1	0
lymphoma	ENSG00000146828	SLC12A9	PMBCL	1	1	0
lymphoma	ENSG00000146833	TRIM4	DLBCL	1	1	0
lymphoma	ENSG00000146834	MEPCE	DLBCL	1	1	0
lymphoma	ENSG00000146857	STRA8	PMBCL	1	1	0
lymphoma	ENSG00000146872	TLK2	DLBCL	1	0	1
lymphoma	ENSG00000146918	NCAPG2	CONTROL	1	1	0
lymphoma	ENSG00000147003	CLTRN	PMBCL	1	1	0
lymphoma	ENSG00000147010	SH3KBP1	DLBCL	1	1	0
lymphoma	ENSG00000147010	SH3KBP1	PMBCL	1	0	1
lymphoma	ENSG00000147059	SPIN2A	PMBCL	1	1	0
lymphoma	ENSG00000147133	TAF1	DLBCL	1	1	0
lymphoma	ENSG00000147140	NONO	PMBCL	1	0	1
lymphoma	ENSG00000147164	SNX12	PMBCL	1	1	0
lymphoma	ENSG00000147174	GCNA	DLBCL	1	1	0
lymphoma	ENSG00000147202	DIAPH2	DLBCL	1	1	0
lymphoma	ENSG00000147224	PRPS1	DLBCL	1	1	0
lymphoma	ENSG00000147324	MFHAS1	DLBCL	1	1	0
lymphoma	ENSG00000147394	ZNF185	DLBCL	1	0	1
lymphoma	ENSG00000147403	RPL10	DLBCL	1	0	1
lymphoma	ENSG00000147403	RPL10	PMBCL	1	0	1
lymphoma	ENSG00000147408	CSGALNACT1	DLBCL	1	1	0
lymphoma	ENSG00000147416	ATP6V1B2	CONTROL	1	1	0
lymphoma	ENSG00000147419	CCDC25	DLBCL	1	1	0
lymphoma	ENSG00000147526	TACC1	CONTROL	1	1	0
lymphoma	ENSG00000147526	TACC1	PMBCL	1	0	1
lymphoma	ENSG00000147533	GOLGA7	DLBCL	1	1	0
lymphoma	ENSG00000147533	GOLGA7	PMBCL	1	1	0
lymphoma	ENSG00000147535	PLPP5	DLBCL	1	1	0
lymphoma	ENSG00000147677	EIF3H	DLBCL	1	1	0
lymphoma	ENSG00000147684	NDUFB9	DLBCL	1	1	0
lymphoma	ENSG00000147687	TATDN1	DLBCL	1	1	0
lymphoma	ENSG00000147853	AK3	PMBCL	1	1	0
lymphoma	ENSG00000147905	ZCCHC7	DLBCL	1	1	0
lymphoma	ENSG00000148110	MFSD14B	DLBCL	1	1	0
lymphoma	ENSG00000148120	AOPEP	PMBCL	1	1	0
lymphoma	ENSG00000148175	STOM	DLBCL	1	0	1
lymphoma	ENSG00000148200	NR6A1	PMBCL	1	1	0
lymphoma	ENSG00000148218	ALAD	DLBCL	1	1	0
lymphoma	ENSG00000148219	ASTN2	PMBCL	1	1	0
lymphoma	ENSG00000148229	POLE3	DLBCL	1	0	1
lymphoma	ENSG00000148248	SURF4	DLBCL	1	1	0
lymphoma	ENSG00000148290	SURF1	PMBCL	1	1	0
lymphoma	ENSG00000148339	SLC25A25	DLBCL	1	1	0
lymphoma	ENSG00000148343	MIGA2	DLBCL	1	1	0
lymphoma	ENSG00000148344	PTGES	PMBCL	1	1	0
lymphoma	ENSG00000148346	LCN2	DLBCL	1	1	0
lymphoma	ENSG00000148358	GPR107	DLBCL	1	1	0
lymphoma	ENSG00000148384	INPP5E	PMBCL	1	1	0
lymphoma	ENSG00000148429	USP6NL	DLBCL	1	1	0
lymphoma	ENSG00000148484	RSU1	DLBCL	1	0	1
lymphoma	ENSG00000148572	NRBF2	DLBCL	1	1	0
lymphoma	ENSG00000148600	CDHR1	PMBCL	1	1	0
lymphoma	ENSG00000148634	HERC4	DLBCL	1	1	0
lymphoma	ENSG00000148737	TCF7L2	DLBCL	1	1	0
lymphoma	ENSG00000148773	MKI67	CONTROL	1	1	0
lymphoma	ENSG00000148773	MKI67	DLBCL	1	1	0
lymphoma	ENSG00000148841	ITPRIP	CONTROL	1	1	0
lymphoma	ENSG00000148841	ITPRIP	DLBCL	1	1	0
lymphoma	ENSG00000148842	CNNM2	DLBCL	1	1	0
lymphoma	ENSG00000148843	PDCD11	CONTROL	1	1	0
lymphoma	ENSG00000148843	PDCD11	PMBCL	1	1	0
lymphoma	ENSG00000148925	BTBD10	PMBCL	1	1	0
lymphoma	ENSG00000148926	ADM	CONTROL	1	1	0
lymphoma	ENSG00000148948	LRRC4C	PMBCL	1	1	0
lymphoma	ENSG00000149100	EIF3M	DLBCL	1	1	0
lymphoma	ENSG00000149136	SSRP1	DLBCL	1	1	0
lymphoma	ENSG00000149187	CELF1	DLBCL	1	1	0
lymphoma	ENSG00000149187	CELF1	PMBCL	1	1	0
lymphoma	ENSG00000149311	ATM	DLBCL	1	1	0
lymphoma	ENSG00000149357	LAMTOR1	DLBCL	1	1	0
lymphoma	ENSG00000149357	LAMTOR1	PMBCL	1	1	0
lymphoma	ENSG00000149418	ST14	DLBCL	1	1	0
lymphoma	ENSG00000149428	HYOU1	DLBCL	1	1	0
lymphoma	ENSG00000149483	TMEM138	PMBCL	1	1	0
lymphoma	ENSG00000149485	FADS1	DLBCL	1	1	0
lymphoma	ENSG00000149499	EML3	DLBCL	1	1	0
lymphoma	ENSG00000149499	EML3	PMBCL	1	1	0
lymphoma	ENSG00000149503	INCENP	DLBCL	1	1	0
lymphoma	ENSG00000149503	INCENP	PMBCL	1	1	0
lymphoma	ENSG00000149516	MS4A3	DLBCL	1	1	0
lymphoma	ENSG00000149532	CPSF7	DLBCL	1	1	0
lymphoma	ENSG00000149639	SOGA1	DLBCL	1	1	0
lymphoma	ENSG00000149806	FAU	DLBCL	1	0	1
lymphoma	ENSG00000149806	FAU	PMBCL	1	0	1
lymphoma	ENSG00000150337	FCGR1A	DLBCL	1	1	0
lymphoma	ENSG00000150403	TMCO3	PMBCL	1	1	0
lymphoma	ENSG00000150456	EEF1AKMT1	PMBCL	1	1	0
lymphoma	ENSG00000150457	LATS2	DLBCL	1	1	0
lymphoma	ENSG00000150457	LATS2	PMBCL	1	1	0
lymphoma	ENSG00000150527	MIA2	DLBCL	1	1	0
lymphoma	ENSG00000150527	MIA2	PMBCL	1	1	0
lymphoma	ENSG00000150637	CD226	PMBCL	1	0	1
lymphoma	ENSG00000150712	MTMR12	DLBCL	1	0	1
lymphoma	ENSG00000150712	MTMR12	PMBCL	1	1	0
lymphoma	ENSG00000150867	PIP4K2A	PMBCL	1	0	1
lymphoma	ENSG00000150990	DHX37	DLBCL	1	1	0
lymphoma	ENSG00000151014	NOCT	DLBCL	1	1	0
lymphoma	ENSG00000151023	ENKUR	CONTROL	1	0	1
lymphoma	ENSG00000151023	ENKUR	PMBCL	1	0	1
lymphoma	ENSG00000151067	CACNA1C	PMBCL	1	1	0
lymphoma	ENSG00000151092	NGLY1	PMBCL	1	1	0
lymphoma	ENSG00000151135	TMEM263	DLBCL	1	1	0
lymphoma	ENSG00000151148	UBE3B	PMBCL	1	1	0
lymphoma	ENSG00000151176	PLBD2	PMBCL	1	1	0
lymphoma	ENSG00000151422	FER	DLBCL	1	0	1
lymphoma	ENSG00000151445	VIPAS39	PMBCL	1	1	0
lymphoma	ENSG00000151474	FRMD4A	DLBCL	1	1	0
lymphoma	ENSG00000151498	ACAD8	DLBCL	1	1	0
lymphoma	ENSG00000151500	THYN1	DLBCL	1	1	0
lymphoma	ENSG00000151623	NR3C2	DLBCL	1	1	0
lymphoma	ENSG00000151651	ADAM8	CONTROL	1	1	0
lymphoma	ENSG00000151693	ASAP2	CONTROL	1	0	1
lymphoma	ENSG00000151702	FLI1	PMBCL	1	0	1
lymphoma	ENSG00000151726	ACSL1	CONTROL	1	1	0
lymphoma	ENSG00000151726	ACSL1	DLBCL	1	1	0
lymphoma	ENSG00000151729	SLC25A4	DLBCL	1	1	0
lymphoma	ENSG00000151746	BICD1	DLBCL	1	1	0
lymphoma	ENSG00000151835	SACS	DLBCL	1	1	0
lymphoma	ENSG00000151838	CCDC175	PMBCL	1	0	1
lymphoma	ENSG00000151883	PARP8	DLBCL	1	1	0
lymphoma	ENSG00000151892	GFRA1	PMBCL	1	1	0
lymphoma	ENSG00000151948	GLT1D1	CONTROL	1	1	0
lymphoma	ENSG00000151948	GLT1D1	DLBCL	1	1	0
lymphoma	ENSG00000151948	GLT1D1	PMBCL	1	1	0
lymphoma	ENSG00000152061	RABGAP1L	DLBCL	1	0	1
lymphoma	ENSG00000152192	POU4F1	PMBCL	1	1	0
lymphoma	ENSG00000152229	PSTPIP2	PMBCL	1	0	1
lymphoma	ENSG00000152234	ATP5F1A	DLBCL	1	1	0
lymphoma	ENSG00000152240	HAUS1	CONTROL	1	1	0
lymphoma	ENSG00000152240	HAUS1	PMBCL	1	1	0
lymphoma	ENSG00000152242	C18orf25	CONTROL	1	1	0
lymphoma	ENSG00000152242	C18orf25	DLBCL	1	1	0
lymphoma	ENSG00000152242	C18orf25	PMBCL	1	1	0
lymphoma	ENSG00000152291	TGOLN2	CONTROL	1	0	1
lymphoma	ENSG00000152291	TGOLN2	DLBCL	1	1	0
lymphoma	ENSG00000152495	CAMK4	DLBCL	1	1	0
lymphoma	ENSG00000152503	TRIM36	DLBCL	1	1	0
lymphoma	ENSG00000152520	PAN3	PMBCL	1	0	1
lymphoma	ENSG00000152684	PELO	PMBCL	1	1	0
lymphoma	ENSG00000152942	RAD17	DLBCL	1	1	0
lymphoma	ENSG00000152944	MED21	DLBCL	1	1	0
lymphoma	ENSG00000152952	PLOD2	DLBCL	1	1	0
lymphoma	ENSG00000153046	CDYL	DLBCL	1	0	1
lymphoma	ENSG00000153046	CDYL	PMBCL	1	0	1
lymphoma	ENSG00000153048	CARHSP1	PMBCL	1	1	0
lymphoma	ENSG00000153066	TXNDC11	DLBCL	1	1	0
lymphoma	ENSG00000153094	BCL2L11	PMBCL	1	1	0
lymphoma	ENSG00000153207	AHCTF1	PMBCL	1	0	1
lymphoma	ENSG00000153234	NR4A2	DLBCL	1	1	0
lymphoma	ENSG00000153266	FEZF2	PMBCL	1	1	0
lymphoma	ENSG00000153310	FAM49B	CONTROL	1	1	0
lymphoma	ENSG00000153310	FAM49B	DLBCL	1	1	0
lymphoma	ENSG00000153310	FAM49B	PMBCL	1	1	0
lymphoma	ENSG00000153339	TRAPPC8	DLBCL	1	1	0
lymphoma	ENSG00000153487	ING1	PMBCL	1	1	0
lymphoma	ENSG00000153560	UBP1	DLBCL	1	1	0
lymphoma	ENSG00000153721	CNKSR3	PMBCL	1	1	0
lymphoma	ENSG00000153827	TRIP12	PMBCL	1	0	1
lymphoma	ENSG00000153902	LGI4	PMBCL	1	1	0
lymphoma	ENSG00000153922	CHD1	DLBCL	1	1	0
lymphoma	ENSG00000153944	MSI2	DLBCL	1	1	0
lymphoma	ENSG00000154059	IMPACT	DLBCL	1	1	0
lymphoma	ENSG00000154099	DNAAF1	PMBCL	1	1	0
lymphoma	ENSG00000154122	ANKH	PMBCL	1	1	0
lymphoma	ENSG00000154124	OTULIN	PMBCL	1	1	0
lymphoma	ENSG00000154127	UBASH3B	CONTROL	1	0	1
lymphoma	ENSG00000154127	UBASH3B	PMBCL	1	1	0
lymphoma	ENSG00000154146	NRGN	DLBCL	1	0	1
lymphoma	ENSG00000154188	ANGPT1	CONTROL	1	0	1
lymphoma	ENSG00000154188	ANGPT1	PMBCL	1	0	1
lymphoma	ENSG00000154237	LRRK1	DLBCL	1	1	0
lymphoma	ENSG00000154258	ABCA9	PMBCL	1	1	0
lymphoma	ENSG00000154358	OBSCN	DLBCL	1	1	0
lymphoma	ENSG00000154429	CCSAP	DLBCL	1	1	0
lymphoma	ENSG00000154473	BUB3	DLBCL	1	1	0
lymphoma	ENSG00000154518	ATP5MC3	DLBCL	1	1	0
lymphoma	ENSG00000154529	CNTNAP3B	PMBCL	1	1	0
lymphoma	ENSG00000154589	LY96	DLBCL	1	1	0
lymphoma	ENSG00000154589	LY96	PMBCL	1	1	0
lymphoma	ENSG00000154723	ATP5PF	CONTROL	1	1	0
lymphoma	ENSG00000154727	GABPA	CONTROL	1	1	0
lymphoma	ENSG00000154727	GABPA	DLBCL	1	1	0
lymphoma	ENSG00000154814	OXNAD1	DLBCL	1	1	0
lymphoma	ENSG00000154845	PPP4R1	CONTROL	1	1	0
lymphoma	ENSG00000154845	PPP4R1	DLBCL	1	1	0
lymphoma	ENSG00000154845	PPP4R1	PMBCL	1	1	0
lymphoma	ENSG00000154889	MPPE1	DLBCL	1	1	0
lymphoma	ENSG00000154917	RAB6B	DLBCL	1	1	0
lymphoma	ENSG00000154978	VOPP1	PMBCL	1	1	0
lymphoma	ENSG00000155034	FBXL18	PMBCL	1	1	0
lymphoma	ENSG00000155090	KLF10	DLBCL	1	1	0
lymphoma	ENSG00000155099	PIP4P2	PMBCL	1	0	1
lymphoma	ENSG00000155111	CDK19	CONTROL	1	0	1
lymphoma	ENSG00000155115	GTF3C6	DLBCL	1	1	0
lymphoma	ENSG00000155189	AGPAT5	CONTROL	1	1	0
lymphoma	ENSG00000155229	MMS19	PMBCL	1	1	0
lymphoma	ENSG00000155256	ZFYVE27	DLBCL	1	1	0
lymphoma	ENSG00000155287	SLC25A28	PMBCL	1	1	0
lymphoma	ENSG00000155329	ZCCHC10	DLBCL	1	1	0
lymphoma	ENSG00000155330	C16orf87	PMBCL	1	1	0
lymphoma	ENSG00000155363	MOV10	DLBCL	1	1	0
lymphoma	ENSG00000155438	NIFK	DLBCL	1	1	0
lymphoma	ENSG00000155465	SLC7A7	DLBCL	1	1	0
lymphoma	ENSG00000155465	SLC7A7	PMBCL	1	1	0
lymphoma	ENSG00000155506	LARP1	DLBCL	1	1	0
lymphoma	ENSG00000155561	NUP205	DLBCL	1	1	0
lymphoma	ENSG00000155629	PIK3AP1	DLBCL	1	1	0
lymphoma	ENSG00000155657	TTN	DLBCL	1	1	0
lymphoma	ENSG00000155657	TTN	PMBCL	1	1	0
lymphoma	ENSG00000155749	FLACC1	DLBCL	1	1	0
lymphoma	ENSG00000155816	FMN2	PMBCL	1	1	0
lymphoma	ENSG00000155846	PPARGC1B	DLBCL	1	1	0
lymphoma	ENSG00000155849	ELMO1	DLBCL	1	0	1
lymphoma	ENSG00000155876	RRAGA	DLBCL	1	1	0
lymphoma	ENSG00000155926	SLA	DLBCL	1	1	0
lymphoma	ENSG00000155975	VPS37A	CONTROL	1	0	1
lymphoma	ENSG00000156011	PSD3	DLBCL	1	1	0
lymphoma	ENSG00000156026	MCU	CONTROL	1	0	1
lymphoma	ENSG00000156030	ELMSAN1	PMBCL	1	1	0
lymphoma	ENSG00000156052	GNAQ	CONTROL	1	0	1
lymphoma	ENSG00000156052	GNAQ	PMBCL	1	1	0
lymphoma	ENSG00000156110	ADK	DLBCL	1	1	0
lymphoma	ENSG00000156127	BATF	DLBCL	1	1	0
lymphoma	ENSG00000156218	ADAMTSL3	PMBCL	1	1	0
lymphoma	ENSG00000156261	CCT8	DLBCL	1	1	0
lymphoma	ENSG00000156273	BACH1	CONTROL	1	1	0
lymphoma	ENSG00000156299	TIAM1	DLBCL	1	1	0
lymphoma	ENSG00000156313	RPGR	CONTROL	1	1	0
lymphoma	ENSG00000156381	ANKRD9	PMBCL	1	1	0
lymphoma	ENSG00000156482	RPL30	DLBCL	1	0	1
lymphoma	ENSG00000156500	FAM122C	CONTROL	1	1	0
lymphoma	ENSG00000156531	PHF6	DLBCL	1	1	0
lymphoma	ENSG00000156535	CD109	DLBCL	1	1	0
lymphoma	ENSG00000156599	ZDHHC5	CONTROL	1	1	0
lymphoma	ENSG00000156642	NPTN	CONTROL	1	0	1
lymphoma	ENSG00000156642	NPTN	PMBCL	1	0	1
lymphoma	ENSG00000156650	KAT6B	DLBCL	1	1	0
lymphoma	ENSG00000156671	SAMD8	DLBCL	1	1	0
lymphoma	ENSG00000156697	UTP14A	DLBCL	1	1	0
lymphoma	ENSG00000156738	MS4A1	DLBCL	1	1	0
lymphoma	ENSG00000156787	TBC1D31	PMBCL	1	0	1
lymphoma	ENSG00000156802	ATAD2	DLBCL	1	1	0
lymphoma	ENSG00000156853	ZNF689	DLBCL	1	1	0
lymphoma	ENSG00000156931	VPS8	DLBCL	1	1	0
lymphoma	ENSG00000156959	LHFPL4	CONTROL	1	1	0
lymphoma	ENSG00000156970	BUB1B	DLBCL	1	1	0
lymphoma	ENSG00000156973	PDE6D	DLBCL	1	1	0
lymphoma	ENSG00000156990	RPUSD3	DLBCL	1	1	0
lymphoma	ENSG00000157020	SEC13	DLBCL	1	1	0
lymphoma	ENSG00000157045	NTAN1	CONTROL	1	1	0
lymphoma	ENSG00000157045	NTAN1	PMBCL	1	1	0
lymphoma	ENSG00000157107	FCHO2	PMBCL	1	0	1
lymphoma	ENSG00000157110	RBPMS	PMBCL	1	1	0
lymphoma	ENSG00000157152	SYN2	PMBCL	1	1	0
lymphoma	ENSG00000157193	LRP8	DLBCL	1	1	0
lymphoma	ENSG00000157212	PAXIP1	DLBCL	1	1	0
lymphoma	ENSG00000157445	CACNA2D3	PMBCL	1	1	0
lymphoma	ENSG00000157456	CCNB2	DLBCL	1	1	0
lymphoma	ENSG00000157500	APPL1	CONTROL	1	0	1
lymphoma	ENSG00000157514	TSC22D3	PMBCL	1	1	0
lymphoma	ENSG00000157538	VPS26C	DLBCL	1	1	0
lymphoma	ENSG00000157538	VPS26C	PMBCL	1	1	0
lymphoma	ENSG00000157551	KCNJ15	CONTROL	1	1	0
lymphoma	ENSG00000157551	KCNJ15	DLBCL	1	1	0
lymphoma	ENSG00000157551	KCNJ15	PMBCL	1	1	0
lymphoma	ENSG00000157557	ETS2	DLBCL	1	1	0
lymphoma	ENSG00000157600	TMEM164	PMBCL	1	1	0
lymphoma	ENSG00000157625	TAB3	DLBCL	1	1	0
lymphoma	ENSG00000157657	ZNF618	PMBCL	1	1	0
lymphoma	ENSG00000157734	SNX22	DLBCL	1	1	0
lymphoma	ENSG00000157741	UBN2	DLBCL	1	1	0
lymphoma	ENSG00000157764	BRAF	CONTROL	1	0	1
lymphoma	ENSG00000157764	BRAF	PMBCL	1	0	1
lymphoma	ENSG00000157833	GAREM2	PMBCL	1	1	0
lymphoma	ENSG00000157873	TNFRSF14	DLBCL	1	1	0
lymphoma	ENSG00000157873	TNFRSF14	PMBCL	1	1	0
lymphoma	ENSG00000157933	SKI	DLBCL	1	1	0
lymphoma	ENSG00000157954	WIPI2	DLBCL	1	1	0
lymphoma	ENSG00000157954	WIPI2	PMBCL	1	1	0
lymphoma	ENSG00000157978	LDLRAP1	DLBCL	1	1	0
lymphoma	ENSG00000157985	AGAP1	DLBCL	1	1	0
lymphoma	ENSG00000158019	BABAM2	DLBCL	1	1	0
lymphoma	ENSG00000158019	BABAM2	PMBCL	1	1	0
lymphoma	ENSG00000158062	UBXN11	PMBCL	1	1	0
lymphoma	ENSG00000158156	XKR8	DLBCL	1	1	0
lymphoma	ENSG00000158158	CNNM4	DLBCL	1	1	0
lymphoma	ENSG00000158163	DZIP1L	PMBCL	1	1	0
lymphoma	ENSG00000158186	MRAS	PMBCL	1	1	0
lymphoma	ENSG00000158195	WASF2	DLBCL	1	0	1
lymphoma	ENSG00000158290	CUL4B	PMBCL	1	0	1
lymphoma	ENSG00000158292	GPR153	PMBCL	1	1	0
lymphoma	ENSG00000158352	SHROOM4	DLBCL	1	1	0
lymphoma	ENSG00000158352	SHROOM4	PMBCL	1	1	0
lymphoma	ENSG00000158373	HIST1H2BD	DLBCL	1	0	1
lymphoma	ENSG00000158373	HIST1H2BD	PMBCL	1	0	1
lymphoma	ENSG00000158406	HIST1H4H	DLBCL	1	1	0
lymphoma	ENSG00000158470	B4GALT5	CONTROL	1	1	0
lymphoma	ENSG00000158470	B4GALT5	DLBCL	1	1	0
lymphoma	ENSG00000158470	B4GALT5	PMBCL	1	1	0
lymphoma	ENSG00000158517	NCF1	DLBCL	1	1	0
lymphoma	ENSG00000158545	ZC3H18	DLBCL	1	1	0
lymphoma	ENSG00000158578	ALAS2	DLBCL	1	1	0
lymphoma	ENSG00000158615	PPP1R15B	CONTROL	1	1	0
lymphoma	ENSG00000158710	TAGLN2	DLBCL	1	0	1
lymphoma	ENSG00000158711	ELK4	DLBCL	1	0	1
lymphoma	ENSG00000158717	RNF166	PMBCL	1	1	0
lymphoma	ENSG00000158786	PLA2G2F	DLBCL	1	1	0
lymphoma	ENSG00000158828	PINK1	PMBCL	1	1	0
lymphoma	ENSG00000158859	ADAMTS4	PMBCL	1	1	0
lymphoma	ENSG00000158869	FCER1G	PMBCL	1	0	1
lymphoma	ENSG00000159082	SYNJ1	DLBCL	1	1	0
lymphoma	ENSG00000159111	MRPL10	DLBCL	1	1	0
lymphoma	ENSG00000159128	IFNGR2	CONTROL	1	1	0
lymphoma	ENSG00000159128	IFNGR2	DLBCL	1	1	0
lymphoma	ENSG00000159131	GART	DLBCL	1	1	0
lymphoma	ENSG00000159147	DONSON	DLBCL	1	1	0
lymphoma	ENSG00000159189	C1QC	DLBCL	1	1	0
lymphoma	ENSG00000159216	RUNX1	PMBCL	1	0	1
lymphoma	ENSG00000159346	ADIPOR1	DLBCL	1	0	1
lymphoma	ENSG00000159363	ATP13A2	PMBCL	1	1	0
lymphoma	ENSG00000159388	BTG2	DLBCL	1	1	0
lymphoma	ENSG00000159399	HK2	DLBCL	1	1	0
lymphoma	ENSG00000159455	LCE2B	PMBCL	1	1	0
lymphoma	ENSG00000159479	MED8	DLBCL	1	1	0
lymphoma	ENSG00000159479	MED8	PMBCL	1	1	0
lymphoma	ENSG00000159496	RGL4	PMBCL	1	1	0
lymphoma	ENSG00000159592	GPBP1L1	CONTROL	1	1	0
lymphoma	ENSG00000159592	GPBP1L1	DLBCL	1	0	1
lymphoma	ENSG00000159593	NAE1	DLBCL	1	1	0
lymphoma	ENSG00000159625	DRC7	PMBCL	1	1	0
lymphoma	ENSG00000159658	EFCAB14	DLBCL	1	0	1
lymphoma	ENSG00000159658	EFCAB14	PMBCL	1	1	0
lymphoma	ENSG00000159753	CARMIL2	DLBCL	1	1	0
lymphoma	ENSG00000159784	FAM131B	PMBCL	1	1	0
lymphoma	ENSG00000159792	PSKH1	PMBCL	1	1	0
lymphoma	ENSG00000159882	ZNF230	PMBCL	1	1	0
lymphoma	ENSG00000159958	TNFRSF13C	DLBCL	1	1	0
lymphoma	ENSG00000160014	CALM3	DLBCL	1	0	1
lymphoma	ENSG00000160049	DFFA	DLBCL	1	1	0
lymphoma	ENSG00000160058	BSDC1	DLBCL	1	1	0
lymphoma	ENSG00000160075	SSU72	DLBCL	1	1	0
lymphoma	ENSG00000160087	UBE2J2	PMBCL	1	1	0
lymphoma	ENSG00000160111	CPAMD8	PMBCL	1	1	0
lymphoma	ENSG00000160131	VMA21	DLBCL	1	1	0
lymphoma	ENSG00000160179	ABCG1	PMBCL	1	1	0
lymphoma	ENSG00000160185	UBASH3A	DLBCL	1	1	0
lymphoma	ENSG00000160190	SLC37A1	DLBCL	1	1	0
lymphoma	ENSG00000160208	RRP1B	DLBCL	1	1	0
lymphoma	ENSG00000160211	G6PD	CONTROL	1	1	0
lymphoma	ENSG00000160216	AGPAT3	PMBCL	1	1	0
lymphoma	ENSG00000160219	GAB3	DLBCL	1	1	0
lymphoma	ENSG00000160255	ITGB2	CONTROL	1	1	0
lymphoma	ENSG00000160255	ITGB2	DLBCL	1	1	0
lymphoma	ENSG00000160255	ITGB2	PMBCL	1	1	0
lymphoma	ENSG00000160285	LSS	DLBCL	1	1	0
lymphoma	ENSG00000160298	C21orf58	DLBCL	1	1	0
lymphoma	ENSG00000160299	PCNT	PMBCL	1	0	1
lymphoma	ENSG00000160307	S100B	DLBCL	1	1	0
lymphoma	ENSG00000160310	PRMT2	DLBCL	1	1	0
lymphoma	ENSG00000160326	SLC2A6	DLBCL	1	1	0
lymphoma	ENSG00000160392	C19orf47	PMBCL	1	1	0
lymphoma	ENSG00000160410	SHKBP1	DLBCL	1	1	0
lymphoma	ENSG00000160446	ZDHHC12	PMBCL	1	1	0
lymphoma	ENSG00000160447	PKN3	PMBCL	1	1	0
lymphoma	ENSG00000160469	BRSK1	DLBCL	1	1	0
lymphoma	ENSG00000160570	DEDD2	DLBCL	1	1	0
lymphoma	ENSG00000160570	DEDD2	PMBCL	1	1	0
lymphoma	ENSG00000160588	MPZL3	DLBCL	1	1	0
lymphoma	ENSG00000160593	JAML	CONTROL	1	1	0
lymphoma	ENSG00000160593	JAML	DLBCL	1	1	0
lymphoma	ENSG00000160613	PCSK7	CONTROL	1	1	0
lymphoma	ENSG00000160654	CD3G	DLBCL	1	1	0
lymphoma	ENSG00000160678	S100A1	PMBCL	1	1	0
lymphoma	ENSG00000160703	NLRX1	PMBCL	1	1	0
lymphoma	ENSG00000160710	ADAR	PMBCL	1	0	1
lymphoma	ENSG00000160712	IL6R	CONTROL	1	1	0
lymphoma	ENSG00000160714	UBE2Q1	CONTROL	1	0	1
lymphoma	ENSG00000160741	CRTC2	PMBCL	1	1	0
lymphoma	ENSG00000160752	FDPS	DLBCL	1	1	0
lymphoma	ENSG00000160785	SLC25A44	DLBCL	1	1	0
lymphoma	ENSG00000160785	SLC25A44	PMBCL	1	1	0
lymphoma	ENSG00000160799	CCDC12	DLBCL	1	1	0
lymphoma	ENSG00000160818	GPATCH4	DLBCL	1	1	0
lymphoma	ENSG00000160888	IER2	CONTROL	1	1	0
lymphoma	ENSG00000160932	LY6E	CONTROL	1	1	0
lymphoma	ENSG00000160932	LY6E	DLBCL	1	1	0
lymphoma	ENSG00000160948	VPS28	CONTROL	1	1	0
lymphoma	ENSG00000160948	VPS28	PMBCL	1	1	0
lymphoma	ENSG00000160999	SH2B2	PMBCL	1	1	0
lymphoma	ENSG00000161010	MRNIP	PMBCL	1	1	0
lymphoma	ENSG00000161057	PSMC2	DLBCL	1	1	0
lymphoma	ENSG00000161202	DVL3	DLBCL	1	1	0
lymphoma	ENSG00000161202	DVL3	PMBCL	1	1	0
lymphoma	ENSG00000161203	AP2M1	DLBCL	1	1	0
lymphoma	ENSG00000161533	ACOX1	CONTROL	1	1	0
lymphoma	ENSG00000161533	ACOX1	PMBCL	1	1	0
lymphoma	ENSG00000161542	PRPSAP1	DLBCL	1	1	0
lymphoma	ENSG00000161547	SRSF2	DLBCL	1	1	0
lymphoma	ENSG00000161609	CCDC155	PMBCL	1	1	0
lymphoma	ENSG00000161642	ZNF385A	PMBCL	1	1	0
lymphoma	ENSG00000161671	EMC10	CONTROL	1	1	0
lymphoma	ENSG00000161671	EMC10	DLBCL	1	1	0
lymphoma	ENSG00000161671	EMC10	PMBCL	1	1	0
lymphoma	ENSG00000161714	PLCD3	PMBCL	1	1	0
lymphoma	ENSG00000161929	SCIMP	PMBCL	1	1	0
lymphoma	ENSG00000161944	ASGR2	PMBCL	1	1	0
lymphoma	ENSG00000161970	RPL26	DLBCL	1	1	0
lymphoma	ENSG00000161981	SNRNP25	DLBCL	1	1	0
lymphoma	ENSG00000162032	SPSB3	DLBCL	1	1	0
lymphoma	ENSG00000162063	CCNF	PMBCL	1	1	0
lymphoma	ENSG00000162066	AMDHD2	DLBCL	1	1	0
lymphoma	ENSG00000162129	CLPB	PMBCL	1	1	0
lymphoma	ENSG00000162144	CYB561A3	DLBCL	1	1	0
lymphoma	ENSG00000162144	CYB561A3	PMBCL	1	1	0
lymphoma	ENSG00000162191	UBXN1	DLBCL	1	1	0
lymphoma	ENSG00000162231	NXF1	CONTROL	1	1	0
lymphoma	ENSG00000162231	NXF1	DLBCL	1	1	0
lymphoma	ENSG00000162236	STX5	DLBCL	1	1	0
lymphoma	ENSG00000162244	RPL29	DLBCL	1	1	0
lymphoma	ENSG00000162367	TAL1	PMBCL	1	1	0
lymphoma	ENSG00000162377	COA7	PMBCL	1	1	0
lymphoma	ENSG00000162413	KLHL21	DLBCL	1	1	0
lymphoma	ENSG00000162434	JAK1	CONTROL	1	1	0
lymphoma	ENSG00000162496	DHRS3	DLBCL	1	1	0
lymphoma	ENSG00000162511	LAPTM5	CONTROL	1	1	0
lymphoma	ENSG00000162511	LAPTM5	PMBCL	1	1	0
lymphoma	ENSG00000162517	PEF1	PMBCL	1	1	0
lymphoma	ENSG00000162521	RBBP4	PMBCL	1	0	1
lymphoma	ENSG00000162545	CAMK2N1	PMBCL	1	1	0
lymphoma	ENSG00000162585	FAAP20	DLBCL	1	1	0
lymphoma	ENSG00000162591	MEGF6	PMBCL	1	1	0
lymphoma	ENSG00000162601	MYSM1	DLBCL	1	1	0
lymphoma	ENSG00000162607	USP1	DLBCL	1	1	0
lymphoma	ENSG00000162636	FAM102B	PMBCL	1	1	0
lymphoma	ENSG00000162695	SLC30A7	PMBCL	1	1	0
lymphoma	ENSG00000162706	CADM3	PMBCL	1	1	0
lymphoma	ENSG00000162738	VANGL2	PMBCL	1	1	0
lymphoma	ENSG00000162772	ATF3	DLBCL	1	1	0
lymphoma	ENSG00000162777	DENND2D	DLBCL	1	1	0
lymphoma	ENSG00000162783	IER5	CONTROL	1	1	0
lymphoma	ENSG00000162783	IER5	DLBCL	1	1	0
lymphoma	ENSG00000162783	IER5	PMBCL	1	1	0
lymphoma	ENSG00000162804	SNED1	DLBCL	1	1	0
lymphoma	ENSG00000162804	SNED1	PMBCL	1	1	0
lymphoma	ENSG00000162813	BPNT1	DLBCL	1	1	0
lymphoma	ENSG00000162819	BROX	CONTROL	1	0	1
lymphoma	ENSG00000162836	ACP6	PMBCL	1	1	0
lymphoma	ENSG00000162852	CNST	PMBCL	1	0	1
lymphoma	ENSG00000162885	B3GALNT2	DLBCL	1	1	0
lymphoma	ENSG00000162889	MAPKAPK2	CONTROL	1	1	0	TRUE	TRUE
lymphoma	ENSG00000162894	FCMR	DLBCL	1	1	0
lymphoma	ENSG00000163001	CFAP36	DLBCL	1	1	0
lymphoma	ENSG00000163002	NUP35	DLBCL	1	1	0
lymphoma	ENSG00000163002	NUP35	PMBCL	1	1	0
lymphoma	ENSG00000163013	FBXO41	PMBCL	1	1	0
lymphoma	ENSG00000163017	ACTG2	PMBCL	1	1	0
lymphoma	ENSG00000163104	SMARCAD1	DLBCL	1	1	0
lymphoma	ENSG00000163131	CTSS	CONTROL	1	1	0
lymphoma	ENSG00000163131	CTSS	DLBCL	1	1	0
lymphoma	ENSG00000163154	TNFAIP8L2	PMBCL	1	1	0
lymphoma	ENSG00000163161	ERCC3	DLBCL	1	1	0
lymphoma	ENSG00000163166	IWS1	DLBCL	1	1	0
lymphoma	ENSG00000163191	S100A11	CONTROL	1	1	0
lymphoma	ENSG00000163191	S100A11	DLBCL	1	1	0
lymphoma	ENSG00000163191	S100A11	PMBCL	1	1	0
lymphoma	ENSG00000163216	SPRR2D	PMBCL	1	1	0
lymphoma	ENSG00000163219	ARHGAP25	DLBCL	1	1	0
lymphoma	ENSG00000163220	S100A9	PMBCL	1	1	0
lymphoma	ENSG00000163221	S100A12	CONTROL	1	1	0
lymphoma	ENSG00000163221	S100A12	DLBCL	1	1	0
lymphoma	ENSG00000163221	S100A12	PMBCL	1	1	0
lymphoma	ENSG00000163257	DCAF16	DLBCL	1	1	0
lymphoma	ENSG00000163328	GPR155	DLBCL	1	1	0
lymphoma	ENSG00000163346	PBXIP1	PMBCL	1	1	0
lymphoma	ENSG00000163349	HIPK1	DLBCL	1	1	0
lymphoma	ENSG00000163349	HIPK1	PMBCL	1	0	1
lymphoma	ENSG00000163374	YY1AP1	DLBCL	1	0	1
lymphoma	ENSG00000163412	EIF4E3	DLBCL	1	1	0
lymphoma	ENSG00000163421	PROK2	CONTROL	1	1	0
lymphoma	ENSG00000163421	PROK2	PMBCL	1	1	0
lymphoma	ENSG00000163431	LMOD1	PMBCL	1	1	0
lymphoma	ENSG00000163444	TMEM183A	PMBCL	1	1	0
lymphoma	ENSG00000163466	ARPC2	DLBCL	1	1	0
lymphoma	ENSG00000163466	ARPC2	PMBCL	1	0	1
lymphoma	ENSG00000163468	CCT3	DLBCL	1	1	0
lymphoma	ENSG00000163492	CCDC141	DLBCL	1	1	0
lymphoma	ENSG00000163512	AZI2	DLBCL	1	1	0
lymphoma	ENSG00000163513	TGFBR2	CONTROL	1	1	0
lymphoma	ENSG00000163513	TGFBR2	PMBCL	1	1	0
lymphoma	ENSG00000163516	ANKZF1	PMBCL	1	1	0
lymphoma	ENSG00000163527	STT3B	PMBCL	1	0	1
lymphoma	ENSG00000163534	FCRL1	DLBCL	1	1	0
lymphoma	ENSG00000163535	SGO2	PMBCL	1	1	0
lymphoma	ENSG00000163539	CLASP2	DLBCL	1	1	0
lymphoma	ENSG00000163554	SPTA1	DLBCL	1	1	0
lymphoma	ENSG00000163554	SPTA1	PMBCL	1	1	0
lymphoma	ENSG00000163563	MNDA	DLBCL	1	1	0
lymphoma	ENSG00000163568	AIM2	DLBCL	1	1	0
lymphoma	ENSG00000163584	RPL22L1	DLBCL	1	1	0
lymphoma	ENSG00000163605	PPP4R2	DLBCL	1	1	0
lymphoma	ENSG00000163625	WDFY3	DLBCL	1	1	0
lymphoma	ENSG00000163625	WDFY3	PMBCL	1	1	0
lymphoma	ENSG00000163634	THOC7	DLBCL	1	1	0
lymphoma	ENSG00000163644	PPM1K	DLBCL	1	1	0
lymphoma	ENSG00000163655	GMPS	DLBCL	1	0	1
lymphoma	ENSG00000163659	TIPARP	CONTROL	1	1	0
lymphoma	ENSG00000163660	CCNL1	CONTROL	1	1	0
lymphoma	ENSG00000163683	SMIM14	DLBCL	1	1	0
lymphoma	ENSG00000163687	DNASE1L3	DLBCL	1	1	0
lymphoma	ENSG00000163719	MTMR14	DLBCL	1	1	0
lymphoma	ENSG00000163719	MTMR14	PMBCL	1	1	0
lymphoma	ENSG00000163734	CXCL3	DLBCL	1	1	0
lymphoma	ENSG00000163737	PF4	CONTROL	1	0	1
lymphoma	ENSG00000163739	CXCL1	PMBCL	1	1	0
lymphoma	ENSG00000163754	GYG1	PMBCL	1	1	0
lymphoma	ENSG00000163755	HPS3	DLBCL	1	1	0
lymphoma	ENSG00000163803	PLB1	DLBCL	1	1	0
lymphoma	ENSG00000163803	PLB1	PMBCL	1	1	0
lymphoma	ENSG00000163807	KIAA1143	CONTROL	1	1	0
lymphoma	ENSG00000163807	KIAA1143	DLBCL	1	1	0
lymphoma	ENSG00000163808	KIF15	DLBCL	1	1	0
lymphoma	ENSG00000163811	WDR43	DLBCL	1	1	0
lymphoma	ENSG00000163812	ZDHHC3	DLBCL	1	1	0
lymphoma	ENSG00000163812	ZDHHC3	PMBCL	1	1	0
lymphoma	ENSG00000163840	DTX3L	DLBCL	1	1	0
lymphoma	ENSG00000163872	YEATS2	CONTROL	1	0	1
lymphoma	ENSG00000163873	GRIK3	PMBCL	1	1	0
lymphoma	ENSG00000163874	ZC3H12A	PMBCL	1	1	0
lymphoma	ENSG00000163902	RPN1	CONTROL	1	1	0
lymphoma	ENSG00000163902	RPN1	DLBCL	1	1	0
lymphoma	ENSG00000163904	SENP2	DLBCL	1	1	0
lymphoma	ENSG00000163913	IFT122	PMBCL	1	1	0
lymphoma	ENSG00000163930	BAP1	PMBCL	1	1	0
lymphoma	ENSG00000163931	TKT	DLBCL	1	0	1
lymphoma	ENSG00000163938	GNL3	DLBCL	1	1	0
lymphoma	ENSG00000163938	GNL3	PMBCL	1	1	0
lymphoma	ENSG00000163939	PBRM1	PMBCL	1	0	1
lymphoma	ENSG00000163964	PIGX	DLBCL	1	1	0
lymphoma	ENSG00000163993	S100P	DLBCL	1	1	0
lymphoma	ENSG00000163993	S100P	PMBCL	1	1	0
lymphoma	ENSG00000164024	METAP1	CONTROL	1	1	0
lymphoma	ENSG00000164031	DNAJB14	DLBCL	1	1	0
lymphoma	ENSG00000164032	H2AFZ	PMBCL	1	1	0
lymphoma	ENSG00000164054	SHISA5	DLBCL	1	1	0
lymphoma	ENSG00000164054	SHISA5	PMBCL	1	1	0
lymphoma	ENSG00000164062	APEH	DLBCL	1	1	0
lymphoma	ENSG00000164088	PPM1M	DLBCL	1	1	0
lymphoma	ENSG00000164088	PPM1M	PMBCL	1	1	0
lymphoma	ENSG00000164104	HMGB2	PMBCL	1	1	0
lymphoma	ENSG00000164111	ANXA5	DLBCL	1	1	0
lymphoma	ENSG00000164116	GUCY1A1	DLBCL	1	0	1
lymphoma	ENSG00000164134	NAA15	DLBCL	1	1	0
lymphoma	ENSG00000164142	FAM160A1	DLBCL	1	1	0
lymphoma	ENSG00000164144	ARFIP1	DLBCL	1	1	0
lymphoma	ENSG00000164190	NIPBL	CONTROL	1	1	0	TRUE
lymphoma	ENSG00000164209	SLC25A46	DLBCL	1	1	0
lymphoma	ENSG00000164237	CMBL	PMBCL	1	1	0
lymphoma	ENSG00000164284	GRPEL2	PMBCL	1	1	0
lymphoma	ENSG00000164292	RHOBTB3	PMBCL	1	1	0
lymphoma	ENSG00000164300	SERINC5	DLBCL	1	1	0
lymphoma	ENSG00000164306	PRIMPOL	CONTROL	1	1	0
lymphoma	ENSG00000164308	ERAP2	DLBCL	1	1	0
lymphoma	ENSG00000164323	CFAP97	DLBCL	1	1	0
lymphoma	ENSG00000164327	RICTOR	CONTROL	1	1	0
lymphoma	ENSG00000164327	RICTOR	DLBCL	1	1	0
lymphoma	ENSG00000164330	EBF1	DLBCL	1	1	0
lymphoma	ENSG00000164332	UBLCP1	PMBCL	1	1	0
lymphoma	ENSG00000164405	UQCRQ	DLBCL	1	1	0
lymphoma	ENSG00000164430	CGAS	PMBCL	1	1	0
lymphoma	ENSG00000164463	CREBRF	PMBCL	1	0	1
lymphoma	ENSG00000164466	SFXN1	DLBCL	1	1	0
lymphoma	ENSG00000164506	STXBP5	DLBCL	1	1	0
lymphoma	ENSG00000164548	TRA2A	CONTROL	1	1	0
lymphoma	ENSG00000164597	COG5	CONTROL	1	1	0
lymphoma	ENSG00000164597	COG5	DLBCL	1	1	0
lymphoma	ENSG00000164604	GPR85	DLBCL	1	1	0
lymphoma	ENSG00000164609	SLU7	DLBCL	1	1	0
lymphoma	ENSG00000164615	CAMLG	DLBCL	1	1	0
lymphoma	ENSG00000164631	ZNF12	DLBCL	1	1	0
lymphoma	ENSG00000164649	CDCA7L	DLBCL	1	1	0
lymphoma	ENSG00000164651	SP8	PMBCL	1	1	0
lymphoma	ENSG00000164663	USP49	PMBCL	1	1	0
lymphoma	ENSG00000164674	SYTL3	DLBCL	1	1	0
lymphoma	ENSG00000164683	HEY1	PMBCL	1	1	0
lymphoma	ENSG00000164694	FNDC1	PMBCL	1	1	0
lymphoma	ENSG00000164713	BRI3	PMBCL	1	1	0
lymphoma	ENSG00000164754	RAD21	CONTROL	1	1	0	TRUE
lymphoma	ENSG00000164808	SPIDR	CONTROL	1	0	1
lymphoma	ENSG00000164818	DNAAF5	DLBCL	1	1	0
lymphoma	ENSG00000164821	DEFA4	DLBCL	1	1	0
lymphoma	ENSG00000164830	OXR1	DLBCL	1	1	0
lymphoma	ENSG00000164877	MICALL2	DLBCL	1	1	0
lymphoma	ENSG00000164889	SLC4A2	DLBCL	1	1	0
lymphoma	ENSG00000164889	SLC4A2	PMBCL	1	1	0
lymphoma	ENSG00000164896	FASTK	DLBCL	1	1	0
lymphoma	ENSG00000164904	ALDH7A1	PMBCL	1	1	0
lymphoma	ENSG00000164919	COX6C	DLBCL	1	1	0
lymphoma	ENSG00000164934	DCAF13	DLBCL	1	1	0
lymphoma	ENSG00000164944	VIRMA	DLBCL	1	1	0
lymphoma	ENSG00000164975	SNAPC3	DLBCL	1	1	0
lymphoma	ENSG00000164985	PSIP1	PMBCL	1	0	1
lymphoma	ENSG00000165006	UBAP1	DLBCL	1	1	0
lymphoma	ENSG00000165025	SYK	DLBCL	1	1	0
lymphoma	ENSG00000165029	ABCA1	PMBCL	1	1	0
lymphoma	ENSG00000165030	NFIL3	CONTROL	1	1	0
lymphoma	ENSG00000165030	NFIL3	DLBCL	1	1	0
lymphoma	ENSG00000165030	NFIL3	PMBCL	1	1	0
lymphoma	ENSG00000165071	TMEM71	CONTROL	1	1	0
lymphoma	ENSG00000165071	TMEM71	DLBCL	1	1	0
lymphoma	ENSG00000165071	TMEM71	PMBCL	1	1	0
lymphoma	ENSG00000165102	HGSNAT	DLBCL	1	1	0
lymphoma	ENSG00000165115	KIF27	DLBCL	1	1	0
lymphoma	ENSG00000165115	KIF27	PMBCL	1	1	0
lymphoma	ENSG00000165175	MID1IP1	DLBCL	1	1	0
lymphoma	ENSG00000165185	KIAA1958	DLBCL	1	1	0
lymphoma	ENSG00000165209	STRBP	DLBCL	1	1	0
lymphoma	ENSG00000165219	GAPVD1	DLBCL	1	0	1
lymphoma	ENSG00000165238	WNK2	DLBCL	1	1	0
lymphoma	ENSG00000165280	VCP	DLBCL	1	1	0
lymphoma	ENSG00000165370	GPR101	PMBCL	1	1	0
lymphoma	ENSG00000165392	WRN	DLBCL	1	1	0
lymphoma	ENSG00000165406	MARCH8	PMBCL	1	1	0
lymphoma	ENSG00000165434	PGM2L1	DLBCL	1	1	0
lymphoma	ENSG00000165475	CRYL1	DLBCL	1	1	0
lymphoma	ENSG00000165480	SKA3	CONTROL	1	0	1
lymphoma	ENSG00000165494	PCF11	DLBCL	1	1	0
lymphoma	ENSG00000165507	DEPP1	PMBCL	1	1	0
lymphoma	ENSG00000165568	AKR1E2	PMBCL	1	1	0
lymphoma	ENSG00000165629	ATP5F1C	DLBCL	1	1	0
lymphoma	ENSG00000165637	VDAC2	DLBCL	1	1	0
lymphoma	ENSG00000165650	PDZD8	PMBCL	1	1	0
lymphoma	ENSG00000165671	NSD1	PMBCL	1	0	1
lymphoma	ENSG00000165672	PRDX3	DLBCL	1	1	0
lymphoma	ENSG00000165678	GHITM	DLBCL	1	1	0
lymphoma	ENSG00000165688	PMPCA	PMBCL	1	1	0
lymphoma	ENSG00000165689	ENTR1	PMBCL	1	1	0
lymphoma	ENSG00000165704	HPRT1	PMBCL	1	1	0
lymphoma	ENSG00000165724	ZMYND19	DLBCL	1	1	0
lymphoma	ENSG00000165731	RET	DLBCL	1	1	0
lymphoma	ENSG00000165732	DDX21	PMBCL	1	0	1
lymphoma	ENSG00000165802	NSMF	DLBCL	1	1	0
lymphoma	ENSG00000165804	ZNF219	PMBCL	1	1	0
lymphoma	ENSG00000165810	BTNL9	CONTROL	1	1	0
lymphoma	ENSG00000165813	CCDC186	DLBCL	1	1	0
lymphoma	ENSG00000165861	ZFYVE1	DLBCL	1	1	0
lymphoma	ENSG00000165868	HSPA12A	DLBCL	1	1	0
lymphoma	ENSG00000165879	FRAT1	DLBCL	1	1	0
lymphoma	ENSG00000165879	FRAT1	PMBCL	1	1	0
lymphoma	ENSG00000165914	TTC7B	PMBCL	1	1	0
lymphoma	ENSG00000165935	SMCO2	PMBCL	1	1	0
lymphoma	ENSG00000165959	CLMN	DLBCL	1	1	0
lymphoma	ENSG00000166002	SMCO4	DLBCL	1	1	0
lymphoma	ENSG00000166123	GPT2	DLBCL	1	1	0
lymphoma	ENSG00000166130	IKBIP	CONTROL	1	1	0
lymphoma	ENSG00000166130	IKBIP	DLBCL	1	1	0
lymphoma	ENSG00000166135	HIF1AN	PMBCL	1	1	0
lymphoma	ENSG00000166164	BRD7	DLBCL	1	1	0
lymphoma	ENSG00000166167	BTRC	DLBCL	1	1	0
lymphoma	ENSG00000166169	POLL	PMBCL	1	1	0
lymphoma	ENSG00000166181	API5	DLBCL	1	1	0
lymphoma	ENSG00000166197	NOLC1	DLBCL	1	1	0
lymphoma	ENSG00000166200	COPS2	DLBCL	1	1	0
lymphoma	ENSG00000166224	SGPL1	PMBCL	1	1	0
lymphoma	ENSG00000166233	ARIH1	DLBCL	1	1	0
lymphoma	ENSG00000166272	WBP1L	PMBCL	1	1	0
lymphoma	ENSG00000166295	ANAPC16	DLBCL	1	1	0
lymphoma	ENSG00000166326	TRIM44	PMBCL	1	1	0
lymphoma	ENSG00000166436	TRIM66	DLBCL	1	1	0
lymphoma	ENSG00000166441	RPL27A	PMBCL	1	0	1
lymphoma	ENSG00000166444	ST5	DLBCL	1	1	0
lymphoma	ENSG00000166446	CDYL2	CONTROL	1	1	0
lymphoma	ENSG00000166450	PRTG	PMBCL	1	1	0
lymphoma	ENSG00000166477	LEO1	DLBCL	1	1	0
lymphoma	ENSG00000166478	ZNF143	DLBCL	1	1	0
lymphoma	ENSG00000166483	WEE1	DLBCL	1	1	0
lymphoma	ENSG00000166484	MAPK7	DLBCL	1	1	0
lymphoma	ENSG00000166523	CLEC4E	CONTROL	1	1	0
lymphoma	ENSG00000166523	CLEC4E	DLBCL	1	1	0
lymphoma	ENSG00000166523	CLEC4E	PMBCL	1	1	0
lymphoma	ENSG00000166527	CLEC4D	DLBCL	1	1	0
lymphoma	ENSG00000166527	CLEC4D	PMBCL	1	1	0
lymphoma	ENSG00000166557	TMED3	PMBCL	1	1	0
lymphoma	ENSG00000166575	TMEM135	DLBCL	1	1	0
lymphoma	ENSG00000166579	NDEL1	DLBCL	1	1	0
lymphoma	ENSG00000166681	BEX3	DLBCL	1	0	1
lymphoma	ENSG00000166747	AP1G1	PMBCL	1	1	0
lymphoma	ENSG00000166794	PPIB	DLBCL	1	1	0
lymphoma	ENSG00000166797	CIAO2A	DLBCL	1	1	0
lymphoma	ENSG00000166833	NAV2	PMBCL	1	1	0
lymphoma	ENSG00000166848	TERF2IP	PMBCL	1	1	0
lymphoma	ENSG00000166887	VPS39	PMBCL	1	1	0
lymphoma	ENSG00000166888	STAT6	DLBCL	1	1	0
lymphoma	ENSG00000166888	STAT6	PMBCL	1	1	0
lymphoma	ENSG00000166889	PATL1	DLBCL	1	1	0
lymphoma	ENSG00000166900	STX3	DLBCL	1	1	0
lymphoma	ENSG00000166900	STX3	PMBCL	1	1	0
lymphoma	ENSG00000166902	MRPL16	DLBCL	1	1	0
lymphoma	ENSG00000166913	YWHAB	DLBCL	1	0	1
lymphoma	ENSG00000166925	TSC22D4	DLBCL	1	1	0
lymphoma	ENSG00000166928	MS4A14	DLBCL	1	1	0
lymphoma	ENSG00000166946	CCNDBP1	PMBCL	1	1	0
lymphoma	ENSG00000166947	EPB42	DLBCL	1	1	0
lymphoma	ENSG00000166949	SMAD3	DLBCL	1	1	0
lymphoma	ENSG00000166963	MAP1A	PMBCL	1	1	0
lymphoma	ENSG00000166965	RCCD1	DLBCL	1	1	0
lymphoma	ENSG00000166974	MAPRE2	PMBCL	1	0	1
lymphoma	ENSG00000166986	MARS	CONTROL	1	1	0
lymphoma	ENSG00000167004	PDIA3	DLBCL	1	0	1
lymphoma	ENSG00000167004	PDIA3	PMBCL	1	0	1
lymphoma	ENSG00000167005	NUDT21	DLBCL	1	1	0
lymphoma	ENSG00000167088	SNRPD1	DLBCL	1	1	0
lymphoma	ENSG00000167103	PIP5KL1	PMBCL	1	1	0
lymphoma	ENSG00000167112	TRUB2	PMBCL	1	1	0
lymphoma	ENSG00000167114	SLC27A4	DLBCL	1	1	0
lymphoma	ENSG00000167173	C15orf39	DLBCL	1	1	0
lymphoma	ENSG00000167173	C15orf39	PMBCL	1	1	0
lymphoma	ENSG00000167186	COQ7	PMBCL	1	1	0
lymphoma	ENSG00000167207	NOD2	DLBCL	1	1	0
lymphoma	ENSG00000167232	ZNF91	DLBCL	1	1	0
lymphoma	ENSG00000167302	TEPSIN	DLBCL	1	1	0
lymphoma	ENSG00000167302	TEPSIN	PMBCL	1	1	0
lymphoma	ENSG00000167325	RRM1	DLBCL	1	1	0
lymphoma	ENSG00000167384	ZNF180	DLBCL	1	1	0
lymphoma	ENSG00000167395	ZNF646	PMBCL	1	1	0
lymphoma	ENSG00000167434	CA4	PMBCL	1	1	0
lymphoma	ENSG00000167461	RAB8A	PMBCL	1	0	1
lymphoma	ENSG00000167468	GPX4	DLBCL	1	1	0
lymphoma	ENSG00000167470	MIDN	CONTROL	1	1	0
lymphoma	ENSG00000167470	MIDN	PMBCL	1	1	0
lymphoma	ENSG00000167491	GATAD2A	PMBCL	1	1	0
lymphoma	ENSG00000167508	MVD	DLBCL	1	1	0
lymphoma	ENSG00000167524	RSKR	PMBCL	1	1	0
lymphoma	ENSG00000167526	RPL13	DLBCL	1	0	1
lymphoma	ENSG00000167528	ZNF641	DLBCL	1	1	0
lymphoma	ENSG00000167528	ZNF641	PMBCL	1	1	0
lymphoma	ENSG00000167535	CACNB3	PMBCL	1	1	0
lymphoma	ENSG00000167548	KMT2D	PMBCL	1	1	0
lymphoma	ENSG00000167552	TUBA1A	CONTROL	1	1	0
lymphoma	ENSG00000167552	TUBA1A	DLBCL	1	1	0
lymphoma	ENSG00000167566	NCKAP5L	DLBCL	1	1	0
lymphoma	ENSG00000167566	NCKAP5L	PMBCL	1	1	0
lymphoma	ENSG00000167615	LENG8	CONTROL	1	1	0
lymphoma	ENSG00000167642	SPINT2	PMBCL	1	1	0
lymphoma	ENSG00000167670	CHAF1A	DLBCL	1	1	0
lymphoma	ENSG00000167670	CHAF1A	PMBCL	1	1	0
lymphoma	ENSG00000167671	UBXN6	PMBCL	1	1	0
lymphoma	ENSG00000167674	HDGFL2	CONTROL	1	1	0
lymphoma	ENSG00000167685	ZNF444	PMBCL	1	1	0
lymphoma	ENSG00000167702	KIFC2	DLBCL	1	1	0
lymphoma	ENSG00000167716	WDR81	DLBCL	1	1	0
lymphoma	ENSG00000167740	CYB5D2	DLBCL	1	1	0
lymphoma	ENSG00000167740	CYB5D2	PMBCL	1	1	0
lymphoma	ENSG00000167815	PRDX2	DLBCL	1	1	0
lymphoma	ENSG00000167851	CD300A	CONTROL	1	1	0
lymphoma	ENSG00000167851	CD300A	DLBCL	1	1	0
lymphoma	ENSG00000167880	EVPL	PMBCL	1	1	0
lymphoma	ENSG00000167881	SRP68	PMBCL	1	1	0
lymphoma	ENSG00000167914	GSDMA	PMBCL	1	1	0
lymphoma	ENSG00000167962	ZNF598	PMBCL	1	1	0
lymphoma	ENSG00000167984	NLRC3	DLBCL	1	1	0
lymphoma	ENSG00000167992	VWCE	PMBCL	1	1	0
lymphoma	ENSG00000167994	RAB3IL1	DLBCL	1	1	0
lymphoma	ENSG00000167995	BEST1	DLBCL	1	1	0
lymphoma	ENSG00000167996	FTH1	DLBCL	1	0	1
lymphoma	ENSG00000168002	POLR2G	DLBCL	1	1	0
lymphoma	ENSG00000168002	POLR2G	PMBCL	1	1	0
lymphoma	ENSG00000168028	RPSA	PMBCL	1	0	1
lymphoma	ENSG00000168038	ULK4	DLBCL	1	1	0
lymphoma	ENSG00000168040	FADD	PMBCL	1	1	0
lymphoma	ENSG00000168066	SF1	DLBCL	1	1	0
lymphoma	ENSG00000168071	CCDC88B	PMBCL	1	1	0
lymphoma	ENSG00000168090	COPS6	DLBCL	1	1	0
lymphoma	ENSG00000168092	PAFAH1B2	PMBCL	1	1	0
lymphoma	ENSG00000168118	RAB4A	CONTROL	1	0	1
lymphoma	ENSG00000168159	RNF187	DLBCL	1	1	0
lymphoma	ENSG00000168209	DDIT4	DLBCL	1	1	0
lymphoma	ENSG00000168214	RBPJ	DLBCL	1	1	0
lymphoma	ENSG00000168259	DNAJC7	DLBCL	1	1	0
lymphoma	ENSG00000168297	PXK	DLBCL	1	1	0
lymphoma	ENSG00000168298	HIST1H1E	DLBCL	1	1	0
lymphoma	ENSG00000168303	MPLKIP	DLBCL	1	1	0
lymphoma	ENSG00000168374	ARF4	PMBCL	1	0	1
lymphoma	ENSG00000168385	SEPTIN2	PMBCL	1	0	1
lymphoma	ENSG00000168394	TAP1	CONTROL	1	1	0
lymphoma	ENSG00000168394	TAP1	DLBCL	1	1	0
lymphoma	ENSG00000168438	CDC40	DLBCL	1	1	0
lymphoma	ENSG00000168461	RAB31	DLBCL	1	0	1
lymphoma	ENSG00000168477	TNXB	DLBCL	1	1	0
lymphoma	ENSG00000168497	CAVIN2	CONTROL	1	0	1
lymphoma	ENSG00000168502	MTCL1	PMBCL	1	1	0
lymphoma	ENSG00000168546	GFRA2	PMBCL	1	1	0
lymphoma	ENSG00000168610	STAT3	CONTROL	1	1	0	TRUE
lymphoma	ENSG00000168615	ADAM9	DLBCL	1	1	0
lymphoma	ENSG00000168621	GDNF	PMBCL	1	1	0
lymphoma	ENSG00000168653	NDUFS5	PMBCL	1	1	0
lymphoma	ENSG00000168675	LDLRAD4	CONTROL	1	1	0
lymphoma	ENSG00000168679	SLC16A4	DLBCL	1	1	0
lymphoma	ENSG00000168734	PKIG	DLBCL	1	1	0
lymphoma	ENSG00000168734	PKIG	PMBCL	1	1	0
lymphoma	ENSG00000168772	CXXC4	DLBCL	1	1	0
lymphoma	ENSG00000168779	SHOX2	PMBCL	1	1	0
lymphoma	ENSG00000168813	ZNF507	DLBCL	1	1	0
lymphoma	ENSG00000168887	C2orf68	PMBCL	1	1	0
lymphoma	ENSG00000168906	MAT2A	CONTROL	1	1	0
lymphoma	ENSG00000168906	MAT2A	DLBCL	1	1	0
lymphoma	ENSG00000168916	ZNF608	DLBCL	1	1	0
lymphoma	ENSG00000168918	INPP5D	DLBCL	1	1	0
lymphoma	ENSG00000168938	PPIC	PMBCL	1	1	0
lymphoma	ENSG00000168944	CEP120	DLBCL	1	1	0
lymphoma	ENSG00000169032	MAP2K1	DLBCL	1	1	0
lymphoma	ENSG00000169057	MECP2	DLBCL	1	1	0
lymphoma	ENSG00000169062	UPF3A	DLBCL	1	1	0
lymphoma	ENSG00000169067	ACTBL2	PMBCL	1	1	0
lymphoma	ENSG00000169126	ARMC4	PMBCL	1	1	0
lymphoma	ENSG00000169129	AFAP1L2	DLBCL	1	1	0
lymphoma	ENSG00000169189	NSMCE1	CONTROL	1	1	0
lymphoma	ENSG00000169189	NSMCE1	DLBCL	1	1	0
lymphoma	ENSG00000169217	CD2BP2	DLBCL	1	1	0
lymphoma	ENSG00000169220	RGS14	DLBCL	1	1	0
lymphoma	ENSG00000169223	LMAN2	CONTROL	1	1	0
lymphoma	ENSG00000169223	LMAN2	PMBCL	1	1	0
lymphoma	ENSG00000169252	ADRB2	DLBCL	1	1	0
lymphoma	ENSG00000169299	PGM2	DLBCL	1	1	0
lymphoma	ENSG00000169313	P2RY12	CONTROL	1	0	1
lymphoma	ENSG00000169375	SIN3A	PMBCL	1	0	1
lymphoma	ENSG00000169385	RNASE2	CONTROL	1	1	0
lymphoma	ENSG00000169403	PTAFR	CONTROL	1	1	0
lymphoma	ENSG00000169403	PTAFR	DLBCL	1	1	0
lymphoma	ENSG00000169403	PTAFR	PMBCL	1	1	0
lymphoma	ENSG00000169429	CXCL8	PMBCL	1	1	0
lymphoma	ENSG00000169435	RASSF6	DLBCL	1	1	0
lymphoma	ENSG00000169490	TM2D2	PMBCL	1	1	0
lymphoma	ENSG00000169504	CLIC4	PMBCL	1	0	1
lymphoma	ENSG00000169564	PCBP1	PMBCL	1	0	1
lymphoma	ENSG00000169567	HINT1	DLBCL	1	1	0
lymphoma	ENSG00000169621	APLF	CONTROL	1	0	1
lymphoma	ENSG00000169621	APLF	PMBCL	1	0	1
lymphoma	ENSG00000169692	AGPAT2	PMBCL	1	1	0
lymphoma	ENSG00000169710	FASN	DLBCL	1	1	0
lymphoma	ENSG00000169813	HNRNPF	PMBCL	1	0	1
lymphoma	ENSG00000169826	CSGALNACT2	PMBCL	1	1	0
lymphoma	ENSG00000169877	AHSP	DLBCL	1	1	0
lymphoma	ENSG00000169891	REPS2	CONTROL	1	0	1
lymphoma	ENSG00000169891	REPS2	DLBCL	1	0	1
lymphoma	ENSG00000169891	REPS2	PMBCL	1	0	1
lymphoma	ENSG00000169894	MUC3A	DLBCL	1	1	0
lymphoma	ENSG00000169895	SYAP1	DLBCL	1	1	0
lymphoma	ENSG00000169895	SYAP1	PMBCL	1	1	0
lymphoma	ENSG00000169896	ITGAM	CONTROL	1	1	0
lymphoma	ENSG00000169902	TPST1	DLBCL	1	1	0
lymphoma	ENSG00000169902	TPST1	PMBCL	1	1	0
lymphoma	ENSG00000169905	TOR1AIP2	DLBCL	1	1	0
lymphoma	ENSG00000169919	GUSB	PMBCL	1	1	0
lymphoma	ENSG00000169925	BRD3	CONTROL	1	1	0
lymphoma	ENSG00000169925	BRD3	PMBCL	1	1	0
lymphoma	ENSG00000169957	ZNF768	PMBCL	1	1	0
lymphoma	ENSG00000169967	MAP3K2	DLBCL	1	1	0
lymphoma	ENSG00000169976	SF3B5	DLBCL	1	1	0
lymphoma	ENSG00000170004	CHD3	DLBCL	1	1	0
lymphoma	ENSG00000170006	TMEM154	CONTROL	1	1	0
lymphoma	ENSG00000170006	TMEM154	DLBCL	1	1	0
lymphoma	ENSG00000170017	ALCAM	PMBCL	1	1	0
lymphoma	ENSG00000170100	ZNF778	DLBCL	1	1	0
lymphoma	ENSG00000170100	ZNF778	PMBCL	1	1	0
lymphoma	ENSG00000170144	HNRNPA3	DLBCL	1	0	1
lymphoma	ENSG00000170180	GYPA	DLBCL	1	1	0
lymphoma	ENSG00000170185	USP38	PMBCL	1	1	0
lymphoma	ENSG00000170248	PDCD6IP	DLBCL	1	1	0
lymphoma	ENSG00000170266	GLB1	DLBCL	1	1	0
lymphoma	ENSG00000170310	STX8	DLBCL	1	1	0
lymphoma	ENSG00000170322	NFRKB	PMBCL	1	1	0
lymphoma	ENSG00000170325	PRDM10	PMBCL	1	1	0
lymphoma	ENSG00000170340	B3GNT2	PMBCL	1	1	0
lymphoma	ENSG00000170348	TMED10	DLBCL	1	1	0
lymphoma	ENSG00000170370	EMX2	PMBCL	1	1	0
lymphoma	ENSG00000170385	SLC30A1	PMBCL	1	1	0
lymphoma	ENSG00000170419	VSTM2A	PMBCL	1	1	0
lymphoma	ENSG00000170421	KRT8	DLBCL	1	1	0
lymphoma	ENSG00000170473	PYM1	DLBCL	1	1	0
lymphoma	ENSG00000170540	ARL6IP1	DLBCL	1	1	0
lymphoma	ENSG00000170540	ARL6IP1	PMBCL	1	1	0
lymphoma	ENSG00000170571	EMB	DLBCL	1	1	0
lymphoma	ENSG00000170606	HSPA4	DLBCL	1	1	0
lymphoma	ENSG00000170633	RNF34	DLBCL	1	1	0
lymphoma	ENSG00000170638	TRABD	PMBCL	1	1	0
lymphoma	ENSG00000170802	FOXN2	CONTROL	1	0	1
lymphoma	ENSG00000170836	PPM1D	DLBCL	1	1	0
lymphoma	ENSG00000170852	KBTBD2	DLBCL	1	1	0
lymphoma	ENSG00000170854	RIOX2	DLBCL	1	1	0
lymphoma	ENSG00000170871	KIAA0232	DLBCL	1	1	0
lymphoma	ENSG00000170873	MTSS1	CONTROL	1	0	1
lymphoma	ENSG00000170876	TMEM43	DLBCL	1	1	0
lymphoma	ENSG00000170889	RPS9	PMBCL	1	0	1
lymphoma	ENSG00000170892	TSEN34	DLBCL	1	1	0
lymphoma	ENSG00000170892	TSEN34	PMBCL	1	1	0
lymphoma	ENSG00000170921	TANC2	PMBCL	1	1	0
lymphoma	ENSG00000170956	CEACAM3	CONTROL	1	1	0
lymphoma	ENSG00000170956	CEACAM3	PMBCL	1	1	0
lymphoma	ENSG00000171049	FPR2	CONTROL	1	1	0
lymphoma	ENSG00000171049	FPR2	PMBCL	1	1	0
lymphoma	ENSG00000171130	ATP6V0E2	DLBCL	1	1	0
lymphoma	ENSG00000171161	ZNF672	PMBCL	1	1	0
lymphoma	ENSG00000171163	ZNF692	PMBCL	1	1	0
lymphoma	ENSG00000171206	TRIM8	DLBCL	1	1	0
lymphoma	ENSG00000171206	TRIM8	PMBCL	1	1	0
lymphoma	ENSG00000171219	CDC42BPG	PMBCL	1	1	0
lymphoma	ENSG00000171223	JUNB	CONTROL	1	1	0
lymphoma	ENSG00000171223	JUNB	DLBCL	1	1	0
lymphoma	ENSG00000171223	JUNB	PMBCL	1	1	0
lymphoma	ENSG00000171236	LRG1	DLBCL	1	1	0
lymphoma	ENSG00000171236	LRG1	PMBCL	1	1	0
lymphoma	ENSG00000171298	GAA	PMBCL	1	1	0
lymphoma	ENSG00000171302	CANT1	PMBCL	1	1	0
lymphoma	ENSG00000171310	CHST11	PMBCL	1	1	0
lymphoma	ENSG00000171311	EXOSC1	PMBCL	1	1	0
lymphoma	ENSG00000171316	CHD7	DLBCL	1	1	0
lymphoma	ENSG00000171401	KRT13	PMBCL	1	1	0
lymphoma	ENSG00000171403	KRT9	CONTROL	1	1	0
lymphoma	ENSG00000171403	KRT9	PMBCL	1	1	0
lymphoma	ENSG00000171425	ZNF581	DLBCL	1	1	0
lymphoma	ENSG00000171444	MCC	CONTROL	1	1	0
lymphoma	ENSG00000171446	KRT27	PMBCL	1	1	0
lymphoma	ENSG00000171467	ZNF318	DLBCL	1	1	0
lymphoma	ENSG00000171475	WIPF2	PMBCL	1	1	0
lymphoma	ENSG00000171490	RSL1D1	DLBCL	1	1	0
lymphoma	ENSG00000171509	RXFP1	PMBCL	1	1	0
lymphoma	ENSG00000171530	TBCA	DLBCL	1	1	0
lymphoma	ENSG00000171564	FGB	DLBCL	1	1	0
lymphoma	ENSG00000171603	CLSTN1	PMBCL	1	1	0
lymphoma	ENSG00000171604	CXXC5	DLBCL	1	1	0
lymphoma	ENSG00000171606	ZNF274	DLBCL	1	1	0
lymphoma	ENSG00000171606	ZNF274	PMBCL	1	1	0
lymphoma	ENSG00000171608	PIK3CD	DLBCL	1	1	0
lymphoma	ENSG00000171617	ENC1	DLBCL	1	1	0
lymphoma	ENSG00000171631	P2RY6	PMBCL	1	1	0
lymphoma	ENSG00000171720	HDAC3	CONTROL	1	1	0
lymphoma	ENSG00000171720	HDAC3	PMBCL	1	1	0
lymphoma	ENSG00000171735	CAMTA1	CONTROL	1	0	1
lymphoma	ENSG00000171735	CAMTA1	PMBCL	1	0	1
lymphoma	ENSG00000171766	GATM	DLBCL	1	1	0
lymphoma	ENSG00000171777	RASGRP4	DLBCL	1	1	0
lymphoma	ENSG00000171777	RASGRP4	PMBCL	1	1	0
lymphoma	ENSG00000171813	PWWP2B	PMBCL	1	1	0
lymphoma	ENSG00000171824	EXOSC10	DLBCL	1	1	0
lymphoma	ENSG00000171843	MLLT3	DLBCL	1	1	0
lymphoma	ENSG00000171848	RRM2	DLBCL	1	1	0
lymphoma	ENSG00000171860	C3AR1	PMBCL	1	1	0
lymphoma	ENSG00000171862	PTEN	CONTROL	1	1	0
lymphoma	ENSG00000171863	RPS7	PMBCL	1	0	1
lymphoma	ENSG00000171865	RNASEH1	DLBCL	1	1	0
lymphoma	ENSG00000171962	DRC3	PMBCL	1	1	0
lymphoma	ENSG00000171988	JMJD1C	CONTROL	1	1	0
lymphoma	ENSG00000172020	GAP43	PMBCL	1	1	0
lymphoma	ENSG00000172046	USP19	PMBCL	1	1	0
lymphoma	ENSG00000172053	QARS	DLBCL	1	1	0
lymphoma	ENSG00000172057	ORMDL3	PMBCL	1	1	0
lymphoma	ENSG00000172081	MOB3A	DLBCL	1	1	0
lymphoma	ENSG00000172086	KRCC1	DLBCL	1	1	0
lymphoma	ENSG00000172164	SNTB1	PMBCL	1	1	0
lymphoma	ENSG00000172183	ISG20	DLBCL	1	1	0
lymphoma	ENSG00000172239	PAIP1	DLBCL	1	1	0
lymphoma	ENSG00000172243	CLEC7A	DLBCL	1	1	0
lymphoma	ENSG00000172264	MACROD2	CONTROL	1	1	0
lymphoma	ENSG00000172292	CERS6	DLBCL	1	1	0
lymphoma	ENSG00000172322	CLEC12A	DLBCL	1	1	0
lymphoma	ENSG00000172340	SUCLG2	DLBCL	1	1	0
lymphoma	ENSG00000172456	FGGY	PMBCL	1	1	0
lymphoma	ENSG00000172466	ZNF24	DLBCL	1	0	1
lymphoma	ENSG00000172500	FIBP	PMBCL	1	1	0
lymphoma	ENSG00000172530	BANP	PMBCL	1	0	1
lymphoma	ENSG00000172543	CTSW	PMBCL	1	1	0
lymphoma	ENSG00000172575	RASGRP1	DLBCL	1	1	0
lymphoma	ENSG00000172594	SMPDL3A	DLBCL	1	1	0
lymphoma	ENSG00000172613	RAD9A	DLBCL	1	1	0
lymphoma	ENSG00000172667	ZMAT3	DLBCL	1	1	0
lymphoma	ENSG00000172671	ZFAND4	DLBCL	1	1	0
lymphoma	ENSG00000172725	CORO1B	DLBCL	1	1	0
lymphoma	ENSG00000172725	CORO1B	PMBCL	1	1	0
lymphoma	ENSG00000172732	MUS81	PMBCL	1	1	0
lymphoma	ENSG00000172765	TMCC1	CONTROL	1	1	0
lymphoma	ENSG00000172765	TMCC1	DLBCL	1	1	0
lymphoma	ENSG00000172765	TMCC1	PMBCL	1	1	0
lymphoma	ENSG00000172795	DCP2	CONTROL	1	1	0
lymphoma	ENSG00000172809	RPL38	DLBCL	1	0	1
lymphoma	ENSG00000172830	SSH3	DLBCL	1	1	0
lymphoma	ENSG00000172893	DHCR7	DLBCL	1	1	0
lymphoma	ENSG00000172915	NBEA	PMBCL	1	1	0
lymphoma	ENSG00000172922	RNASEH2C	DLBCL	1	1	0
lymphoma	ENSG00000172936	MYD88	PMBCL	1	1	0
lymphoma	ENSG00000172992	DCAKD	DLBCL	1	1	0
lymphoma	ENSG00000172992	DCAKD	PMBCL	1	1	0
lymphoma	ENSG00000173041	ZNF680	DLBCL	1	1	0
lymphoma	ENSG00000173083	HPSE	CONTROL	1	1	0
lymphoma	ENSG00000173110	HSPA6	CONTROL	1	1	0
lymphoma	ENSG00000173110	HSPA6	PMBCL	1	1	0
lymphoma	ENSG00000173166	RAPH1	PMBCL	1	1	0
lymphoma	ENSG00000173200	PARP15	DLBCL	1	1	0
lymphoma	ENSG00000173208	ABCD2	DLBCL	1	1	0
lymphoma	ENSG00000173210	ABLIM3	DLBCL	1	0	1
lymphoma	ENSG00000173214	MFSD4B	DLBCL	1	1	0
lymphoma	ENSG00000173218	VANGL1	DLBCL	1	1	0
lymphoma	ENSG00000173226	IQCB1	DLBCL	1	1	0
lymphoma	ENSG00000173264	GPR137	PMBCL	1	1	0
lymphoma	ENSG00000173281	PPP1R3B	CONTROL	1	1	0
lymphoma	ENSG00000173281	PPP1R3B	DLBCL	1	1	0
lymphoma	ENSG00000173327	MAP3K11	DLBCL	1	1	0
lymphoma	ENSG00000173372	C1QA	DLBCL	1	1	0
lymphoma	ENSG00000173402	DAG1	DLBCL	1	1	0
lymphoma	ENSG00000173402	DAG1	PMBCL	1	1	0
lymphoma	ENSG00000173404	INSM1	DLBCL	1	1	0
lymphoma	ENSG00000173442	EHBP1L1	DLBCL	1	1	0
lymphoma	ENSG00000173473	SMARCC1	PMBCL	1	0	1
lymphoma	ENSG00000173559	NABP1	PMBCL	1	1	0
lymphoma	ENSG00000173575	CHD2	CONTROL	1	0	1
lymphoma	ENSG00000173581	CCDC106	PMBCL	1	1	0
lymphoma	ENSG00000173597	SULT1B1	CONTROL	1	1	0
lymphoma	ENSG00000173597	SULT1B1	DLBCL	1	1	0
lymphoma	ENSG00000173597	SULT1B1	PMBCL	1	1	0
lymphoma	ENSG00000173611	SCAI	DLBCL	1	1	0
lymphoma	ENSG00000173638	SLC19A1	PMBCL	1	1	0
lymphoma	ENSG00000173660	UQCRH	CONTROL	1	1	0
lymphoma	ENSG00000173681	BCLAF3	CONTROL	1	1	0
lymphoma	ENSG00000173726	TOMM20	DLBCL	1	1	0
lymphoma	ENSG00000173805	HAP1	PMBCL	1	1	0
lymphoma	ENSG00000173846	PLK3	PMBCL	1	1	0
lymphoma	ENSG00000173848	NET1	DLBCL	1	1	0
lymphoma	ENSG00000173868	PHOSPHO1	DLBCL	1	1	0
lymphoma	ENSG00000173868	PHOSPHO1	PMBCL	1	1	0
lymphoma	ENSG00000173960	UBXN2A	CONTROL	1	0	1
lymphoma	ENSG00000173960	UBXN2A	DLBCL	1	1	0
lymphoma	ENSG00000173960	UBXN2A	PMBCL	1	1	0
lymphoma	ENSG00000173992	CCS	DLBCL	1	1	0
lymphoma	ENSG00000174004	NRROS	DLBCL	1	1	0
lymphoma	ENSG00000174007	CEP19	CONTROL	1	1	0
lymphoma	ENSG00000174007	CEP19	DLBCL	1	1	0
lymphoma	ENSG00000174007	CEP19	PMBCL	1	1	0
lymphoma	ENSG00000174010	KLHL15	DLBCL	1	1	0
lymphoma	ENSG00000174032	SLC25A30	CONTROL	1	1	0
lymphoma	ENSG00000174106	LEMD3	DLBCL	1	1	0
lymphoma	ENSG00000174125	TLR1	CONTROL	1	1	0
lymphoma	ENSG00000174125	TLR1	DLBCL	1	1	0
lymphoma	ENSG00000174227	PIGG	PMBCL	1	1	0
lymphoma	ENSG00000174233	ADCY6	PMBCL	1	1	0
lymphoma	ENSG00000174238	PITPNA	DLBCL	1	1	0
lymphoma	ENSG00000174450	GOLGA6L2	PMBCL	1	1	0
lymphoma	ENSG00000174500	GCSAM	DLBCL	1	1	0
lymphoma	ENSG00000174501	ANKRD36C	PMBCL	1	1	0
lymphoma	ENSG00000174562	KLK15	PMBCL	1	1	0
lymphoma	ENSG00000174574	AKIRIN1	DLBCL	1	1	0
lymphoma	ENSG00000174652	ZNF266	DLBCL	1	1	0
lymphoma	ENSG00000174672	BRSK2	DLBCL	1	1	0
lymphoma	ENSG00000174695	TMEM167A	CONTROL	1	1	0
lymphoma	ENSG00000174705	SH3PXD2B	PMBCL	1	1	0
lymphoma	ENSG00000174718	RESF1	CONTROL	1	1	0
lymphoma	ENSG00000174718	RESF1	DLBCL	1	1	0
lymphoma	ENSG00000174720	LARP7	DLBCL	1	1	0
lymphoma	ENSG00000174788	PCP2	DLBCL	1	1	0
lymphoma	ENSG00000174788	PCP2	PMBCL	1	1	0
lymphoma	ENSG00000174799	CEP135	CONTROL	1	1	0
lymphoma	ENSG00000174837	ADGRE1	DLBCL	1	1	0
lymphoma	ENSG00000174837	ADGRE1	PMBCL	1	1	0
lymphoma	ENSG00000174839	DENND6A	DLBCL	1	1	0
lymphoma	ENSG00000174885	NLRP6	DLBCL	1	1	0
lymphoma	ENSG00000174891	RSRC1	CONTROL	1	1	0
lymphoma	ENSG00000174891	RSRC1	PMBCL	1	0	1
lymphoma	ENSG00000174989	FBXW8	DLBCL	1	1	0
lymphoma	ENSG00000175063	UBE2C	DLBCL	1	1	0
lymphoma	ENSG00000175104	TRAF6	PMBCL	1	1	0
lymphoma	ENSG00000175106	TVP23C	PMBCL	1	1	0
lymphoma	ENSG00000175130	MARCKSL1	DLBCL	1	1	0
lymphoma	ENSG00000175137	SH3BP5L	PMBCL	1	1	0
lymphoma	ENSG00000175166	PSMD2	DLBCL	1	1	0
lymphoma	ENSG00000175166	PSMD2	PMBCL	1	1	0
lymphoma	ENSG00000175170	FAM182B	PMBCL	1	1	0
lymphoma	ENSG00000175197	DDIT3	DLBCL	1	1	0
lymphoma	ENSG00000175203	DCTN2	CONTROL	1	0	1
lymphoma	ENSG00000175203	DCTN2	PMBCL	1	1	0
lymphoma	ENSG00000175220	ARHGAP1	PMBCL	1	1	0
lymphoma	ENSG00000175265	GOLGA8A	DLBCL	1	1	0
lymphoma	ENSG00000175309	PHYKPL	PMBCL	1	1	0
lymphoma	ENSG00000175354	PTPN2	DLBCL	1	1	0
lymphoma	ENSG00000175387	SMAD2	DLBCL	1	0	1
lymphoma	ENSG00000175387	SMAD2	PMBCL	1	0	1
lymphoma	ENSG00000175463	TBC1D10C	DLBCL	1	1	0
lymphoma	ENSG00000175470	PPP2R2D	DLBCL	1	1	0
lymphoma	ENSG00000175471	MCTP1	CONTROL	1	0	1
lymphoma	ENSG00000175471	MCTP1	PMBCL	1	0	1
lymphoma	ENSG00000175538	KCNE3	DLBCL	1	1	0
lymphoma	ENSG00000175538	KCNE3	PMBCL	1	1	0
lymphoma	ENSG00000175550	DRAP1	DLBCL	1	1	0
lymphoma	ENSG00000175556	LONRF3	DLBCL	1	1	0
lymphoma	ENSG00000175556	LONRF3	PMBCL	1	1	0
lymphoma	ENSG00000175567	UCP2	PMBCL	1	0	1
lymphoma	ENSG00000175602	CCDC85B	PMBCL	1	1	0
lymphoma	ENSG00000175634	RPS6KB2	DLBCL	1	1	0
lymphoma	ENSG00000175662	TOM1L2	PMBCL	1	1	0
lymphoma	ENSG00000175779	LINC02694	PMBCL	1	1	0
lymphoma	ENSG00000175792	RUVBL1	DLBCL	1	1	0
lymphoma	ENSG00000175857	GAPT	DLBCL	1	1	0
lymphoma	ENSG00000175866	BAIAP2	CONTROL	1	1	0
lymphoma	ENSG00000175866	BAIAP2	DLBCL	1	1	0
lymphoma	ENSG00000175893	ZDHHC21	DLBCL	1	1	0
lymphoma	ENSG00000175895	PLEKHF2	DLBCL	1	1	0
lymphoma	ENSG00000175931	UBE2O	DLBCL	1	1	0
lymphoma	ENSG00000176014	TUBB6	PMBCL	1	1	0
lymphoma	ENSG00000176083	ZNF683	PMBCL	1	1	0
lymphoma	ENSG00000176095	IP6K1	PMBCL	1	1	0
lymphoma	ENSG00000176108	CHMP6	DLBCL	1	1	0
lymphoma	ENSG00000176155	CCDC57	PMBCL	1	1	0
lymphoma	ENSG00000176171	BNIP3	DLBCL	1	1	0
lymphoma	ENSG00000176390	CRLF3	DLBCL	1	0	1
lymphoma	ENSG00000176407	KCMF1	CONTROL	1	0	1
lymphoma	ENSG00000176407	KCMF1	PMBCL	1	1	0
lymphoma	ENSG00000176473	WDR25	PMBCL	1	1	0
lymphoma	ENSG00000176533	GNG7	DLBCL	1	1	0
lymphoma	ENSG00000176619	LMNB2	DLBCL	1	1	0
lymphoma	ENSG00000176623	RMDN1	DLBCL	1	1	0
lymphoma	ENSG00000176783	RUFY1	DLBCL	1	0	1
lymphoma	ENSG00000176788	BASP1	DLBCL	1	1	0
lymphoma	ENSG00000176788	BASP1	PMBCL	1	1	0
lymphoma	ENSG00000176834	VSIG10	PMBCL	1	1	0
lymphoma	ENSG00000176871	WSB2	DLBCL	1	1	0
lymphoma	ENSG00000176871	WSB2	PMBCL	1	1	0
lymphoma	ENSG00000176946	THAP4	DLBCL	1	1	0
lymphoma	ENSG00000176978	DPP7	PMBCL	1	1	0
lymphoma	ENSG00000177000	MTHFR	PMBCL	1	1	0
lymphoma	ENSG00000177084	POLE	PMBCL	1	1	0
lymphoma	ENSG00000177098	SCN4B	PMBCL	1	1	0
lymphoma	ENSG00000177105	RHOG	DLBCL	1	1	0
lymphoma	ENSG00000177108	ZDHHC22	PMBCL	1	1	0
lymphoma	ENSG00000177119	ANO6	DLBCL	1	0	1
lymphoma	ENSG00000177156	TALDO1	CONTROL	1	1	0
lymphoma	ENSG00000177156	TALDO1	DLBCL	1	1	0
lymphoma	ENSG00000177156	TALDO1	PMBCL	1	1	0
lymphoma	ENSG00000177189	RPS6KA3	PMBCL	1	0	1
lymphoma	ENSG00000177324	BEND2	CONTROL	1	0	1
lymphoma	ENSG00000177383	MAGEF1	DLBCL	1	1	0
lymphoma	ENSG00000177425	PAWR	DLBCL	1	1	0
lymphoma	ENSG00000177426	TGIF1	PMBCL	1	1	0
lymphoma	ENSG00000177455	CD19	DLBCL	1	1	0
lymphoma	ENSG00000177508	IRX3	PMBCL	1	1	0
lymphoma	ENSG00000177556	ATOX1	PMBCL	1	1	0
lymphoma	ENSG00000177575	CD163	PMBCL	1	1	0
lymphoma	ENSG00000177600	RPLP2	DLBCL	1	0	1
lymphoma	ENSG00000177606	JUN	CONTROL	1	1	0
lymphoma	ENSG00000177606	JUN	DLBCL	1	1	0
lymphoma	ENSG00000177614	PGBD5	PMBCL	1	1	0
lymphoma	ENSG00000177685	CRACR2B	PMBCL	1	1	0
lymphoma	ENSG00000177728	TMEM94	PMBCL	1	1	0
lymphoma	ENSG00000177732	SOX12	DLBCL	1	1	0
lymphoma	ENSG00000177732	SOX12	PMBCL	1	1	0
lymphoma	ENSG00000177885	GRB2	DLBCL	1	1	0
lymphoma	ENSG00000177889	UBE2N	DLBCL	1	1	0
lymphoma	ENSG00000177917	ARL6IP6	PMBCL	1	1	0
lymphoma	ENSG00000177951	BET1L	DLBCL	1	1	0
lymphoma	ENSG00000177954	RPS27	PMBCL	1	0	1
lymphoma	ENSG00000177989	ODF3B	DLBCL	1	1	0
lymphoma	ENSG00000178057	NDUFAF3	DLBCL	1	1	0
lymphoma	ENSG00000178057	NDUFAF3	PMBCL	1	1	0
lymphoma	ENSG00000178105	DDX10	DLBCL	1	1	0
lymphoma	ENSG00000178188	SH2B1	DLBCL	1	1	0
lymphoma	ENSG00000178199	ZC3H12D	DLBCL	1	1	0
lymphoma	ENSG00000178404	CEP295NL	DLBCL	1	1	0
lymphoma	ENSG00000178404	CEP295NL	PMBCL	1	1	0
lymphoma	ENSG00000178445	GLDC	PMBCL	1	1	0
lymphoma	ENSG00000178573	MAF	DLBCL	1	1	0
lymphoma	ENSG00000178585	CTNNBIP1	PMBCL	1	1	0
lymphoma	ENSG00000178645	C10orf53	PMBCL	1	1	0
lymphoma	ENSG00000178685	PARP10	DLBCL	1	1	0
lymphoma	ENSG00000178719	GRINA	DLBCL	1	1	0
lymphoma	ENSG00000178719	GRINA	PMBCL	1	1	0
lymphoma	ENSG00000178732	GP5	PMBCL	1	1	0
lymphoma	ENSG00000178741	COX5A	DLBCL	1	1	0
lymphoma	ENSG00000178764	ZHX2	DLBCL	1	1	0
lymphoma	ENSG00000178852	EFCAB13	PMBCL	1	0	1
lymphoma	ENSG00000178952	TUFM	DLBCL	1	1	0
lymphoma	ENSG00000178974	FBXO34	DLBCL	1	1	0
lymphoma	ENSG00000178980	SELENOW	CONTROL	1	1	0
lymphoma	ENSG00000178996	SNX18	DLBCL	1	1	0
lymphoma	ENSG00000179010	MRFAP1	PMBCL	1	0	1
lymphoma	ENSG00000179029	TMEM107	CONTROL	1	1	0
lymphoma	ENSG00000179041	RRS1	DLBCL	1	1	0
lymphoma	ENSG00000179168	GGN	PMBCL	1	1	0
lymphoma	ENSG00000179195	ZNF664	CONTROL	1	0	1
lymphoma	ENSG00000179218	CALR	CONTROL	1	1	0
lymphoma	ENSG00000179218	CALR	DLBCL	1	1	0
lymphoma	ENSG00000179222	MAGED1	DLBCL	1	1	0
lymphoma	ENSG00000179262	RAD23A	DLBCL	1	1	0
lymphoma	ENSG00000179348	GATA2	DLBCL	1	1	0
lymphoma	ENSG00000179388	EGR3	DLBCL	1	1	0
lymphoma	ENSG00000179477	ALOX12B	PMBCL	1	1	0
lymphoma	ENSG00000179526	SHARPIN	PMBCL	1	1	0
lymphoma	ENSG00000179532	DNHD1	DLBCL	1	1	0
lymphoma	ENSG00000179532	DNHD1	PMBCL	1	1	0
lymphoma	ENSG00000179562	GCC1	DLBCL	1	1	0
lymphoma	ENSG00000179632	MAF1	DLBCL	1	1	0
lymphoma	ENSG00000179632	MAF1	PMBCL	1	1	0
lymphoma	ENSG00000179820	MYADM	CONTROL	1	1	0
lymphoma	ENSG00000179820	MYADM	DLBCL	1	1	0
lymphoma	ENSG00000179855	GIPC3	PMBCL	1	1	0
lymphoma	ENSG00000179915	NRXN1	PMBCL	1	1	0
lymphoma	ENSG00000180104	EXOC3	PMBCL	1	1	0
lymphoma	ENSG00000180233	ZNRF2	DLBCL	1	1	0
lymphoma	ENSG00000180304	OAZ2	DLBCL	1	1	0
lymphoma	ENSG00000180353	HCLS1	PMBCL	1	0	1
lymphoma	ENSG00000180354	MTURN	DLBCL	1	0	1
lymphoma	ENSG00000180370	PAK2	PMBCL	1	0	1
lymphoma	ENSG00000180398	MCFD2	DLBCL	1	1	0
lymphoma	ENSG00000180488	MIGA1	PMBCL	1	1	0
lymphoma	ENSG00000180530	NRIP1	CONTROL	1	1	0
lymphoma	ENSG00000180530	NRIP1	DLBCL	1	0	1
lymphoma	ENSG00000180573	HIST1H2AC	DLBCL	1	0	1
lymphoma	ENSG00000180592	SKIDA1	DLBCL	1	1	0
lymphoma	ENSG00000180596	HIST1H2BC	PMBCL	1	0	1
lymphoma	ENSG00000180776	ZDHHC20	PMBCL	1	1	0
lymphoma	ENSG00000180817	PPA1	DLBCL	1	1	0
lymphoma	ENSG00000180828	BHLHE22	DLBCL	1	1	0
lymphoma	ENSG00000180828	BHLHE22	PMBCL	1	1	0
lymphoma	ENSG00000180884	ZNF792	PMBCL	1	1	0
lymphoma	ENSG00000180900	SCRIB	DLBCL	1	1	0
lymphoma	ENSG00000180901	KCTD2	DLBCL	1	1	0
lymphoma	ENSG00000180902	D2HGDH	DLBCL	1	1	0
lymphoma	ENSG00000181026	AEN	DLBCL	1	1	0
lymphoma	ENSG00000181027	FKRP	PMBCL	1	1	0
lymphoma	ENSG00000181031	RPH3AL	DLBCL	1	1	0
lymphoma	ENSG00000181061	HIGD1A	DLBCL	1	1	0
lymphoma	ENSG00000181104	F2R	CONTROL	1	0	1
lymphoma	ENSG00000181215	C4orf50	PMBCL	1	1	0
lymphoma	ENSG00000181218	HIST3H2A	DLBCL	1	1	0
lymphoma	ENSG00000181444	ZNF467	DLBCL	1	1	0
lymphoma	ENSG00000181444	ZNF467	PMBCL	1	1	0
lymphoma	ENSG00000181631	P2RY13	DLBCL	1	1	0
lymphoma	ENSG00000181666	ZNF875	PMBCL	1	1	0
lymphoma	ENSG00000181704	YIPF6	DLBCL	1	1	0
lymphoma	ENSG00000181744	DIPK2A	DLBCL	1	1	0
lymphoma	ENSG00000181788	SIAH2	DLBCL	1	0	1
lymphoma	ENSG00000181804	SLC9A9	CONTROL	1	0	1
lymphoma	ENSG00000181826	RELL1	CONTROL	1	1	0
lymphoma	ENSG00000181826	RELL1	DLBCL	1	1	0
lymphoma	ENSG00000181826	RELL1	PMBCL	1	1	0
lymphoma	ENSG00000181827	RFX7	DLBCL	1	1	0
lymphoma	ENSG00000181852	RNF41	DLBCL	1	1	0
lymphoma	ENSG00000181929	PRKAG1	DLBCL	1	1	0
lymphoma	ENSG00000182022	CHST15	DLBCL	1	1	0
lymphoma	ENSG00000182022	CHST15	PMBCL	1	1	0
lymphoma	ENSG00000182054	IDH2	DLBCL	1	1	0
lymphoma	ENSG00000182087	TMEM259	CONTROL	1	1	0
lymphoma	ENSG00000182087	TMEM259	PMBCL	1	1	0
lymphoma	ENSG00000182095	TNRC18	PMBCL	1	1	0
lymphoma	ENSG00000182117	NOP10	PMBCL	1	1	0
lymphoma	ENSG00000182197	EXT1	DLBCL	1	1	0
lymphoma	ENSG00000182199	SHMT2	DLBCL	1	1	0
lymphoma	ENSG00000182208	MOB2	DLBCL	1	1	0
lymphoma	ENSG00000182220	ATP6AP2	DLBCL	1	1	0
lymphoma	ENSG00000182220	ATP6AP2	PMBCL	1	1	0
lymphoma	ENSG00000182253	SYNM	PMBCL	1	1	0
lymphoma	ENSG00000182504	CEP97	DLBCL	1	1	0
lymphoma	ENSG00000182511	FES	DLBCL	1	1	0
lymphoma	ENSG00000182511	FES	PMBCL	1	1	0
lymphoma	ENSG00000182534	MXRA7	PMBCL	1	1	0
lymphoma	ENSG00000182551	ADI1	CONTROL	1	1	0
lymphoma	ENSG00000182568	SATB1	DLBCL	1	1	0
lymphoma	ENSG00000182578	CSF1R	DLBCL	1	1	0
lymphoma	ENSG00000182606	TRAK1	DLBCL	1	1	0
lymphoma	ENSG00000182621	PLCB1	DLBCL	1	1	0
lymphoma	ENSG00000182771	GRID1	DLBCL	1	1	0
lymphoma	ENSG00000182782	HCAR2	DLBCL	1	1	0
lymphoma	ENSG00000182827	ACBD3	DLBCL	1	1	0
lymphoma	ENSG00000182836	PLCXD3	PMBCL	1	1	0
lymphoma	ENSG00000182871	COL18A1	DLBCL	1	1	0
lymphoma	ENSG00000182871	COL18A1	PMBCL	1	1	0
lymphoma	ENSG00000182885	ADGRG3	DLBCL	1	1	0
lymphoma	ENSG00000182885	ADGRG3	PMBCL	1	1	0
lymphoma	ENSG00000182899	RPL35A	PMBCL	1	0	1
lymphoma	ENSG00000182923	CEP63	CONTROL	1	1	0
lymphoma	ENSG00000182923	CEP63	DLBCL	1	1	0
lymphoma	ENSG00000182968	SOX1	DLBCL	1	1	0
lymphoma	ENSG00000182979	MTA1	DLBCL	1	1	0
lymphoma	ENSG00000183019	MCEMP1	PMBCL	1	1	0
lymphoma	ENSG00000183023	SLC8A1	DLBCL	1	1	0
lymphoma	ENSG00000183044	ABAT	DLBCL	1	1	0
lymphoma	ENSG00000183137	CEP57L1	DLBCL	1	1	0
lymphoma	ENSG00000183255	PTTG1IP	CONTROL	1	0	1
lymphoma	ENSG00000183258	DDX41	DLBCL	1	1	0
lymphoma	ENSG00000183304	FAM9A	CONTROL	1	1	0
lymphoma	ENSG00000183323	CCDC125	DLBCL	1	1	0
lymphoma	ENSG00000183337	BCOR	PMBCL	1	1	0
lymphoma	ENSG00000183386	FHL3	DLBCL	1	1	0
lymphoma	ENSG00000183401	CCDC159	DLBCL	1	1	0
lymphoma	ENSG00000183508	TENT5C	DLBCL	1	0	1
lymphoma	ENSG00000183624	HMCES	DLBCL	1	1	0
lymphoma	ENSG00000183625	CCR3	DLBCL	1	1	0
lymphoma	ENSG00000183684	ALYREF	DLBCL	1	1	0
lymphoma	ENSG00000183696	UPP1	CONTROL	1	1	0
lymphoma	ENSG00000183696	UPP1	DLBCL	1	1	0
lymphoma	ENSG00000183696	UPP1	PMBCL	1	1	0
lymphoma	ENSG00000183718	TRIM52	DLBCL	1	1	0
lymphoma	ENSG00000183726	TMEM50A	CONTROL	1	1	0
lymphoma	ENSG00000183742	MACC1	PMBCL	1	1	0
lymphoma	ENSG00000183762	KREMEN1	PMBCL	1	1	0
lymphoma	ENSG00000183785	TUBA8	DLBCL	1	1	0
lymphoma	ENSG00000183785	TUBA8	PMBCL	1	1	0
lymphoma	ENSG00000183808	RBM12B	DLBCL	1	1	0
lymphoma	ENSG00000183813	CCR4	PMBCL	1	1	0
lymphoma	ENSG00000183864	TOB2	DLBCL	1	1	0
lymphoma	ENSG00000183876	ARSI	PMBCL	1	1	0
lymphoma	ENSG00000183914	DNAH2	PMBCL	1	1	0
lymphoma	ENSG00000183918	SH2D1A	DLBCL	1	1	0
lymphoma	ENSG00000183978	COA3	PMBCL	1	1	0
lymphoma	ENSG00000184014	DENND5A	PMBCL	1	1	0
lymphoma	ENSG00000184076	UQCR10	DLBCL	1	1	0
lymphoma	ENSG00000184076	UQCR10	PMBCL	1	1	0
lymphoma	ENSG00000184113	CLDN5	DLBCL	1	1	0
lymphoma	ENSG00000184117	NIPSNAP1	DLBCL	1	1	0
lymphoma	ENSG00000184148	SPRR4	PMBCL	1	1	0
lymphoma	ENSG00000184203	PPP1R2	DLBCL	1	1	0
lymphoma	ENSG00000184205	TSPYL2	DLBCL	1	1	0
lymphoma	ENSG00000184206	GOLGA6L4	PMBCL	1	1	0
lymphoma	ENSG00000184260	HIST2H2AC	CONTROL	1	1	0
lymphoma	ENSG00000184261	KCNK12	PMBCL	1	1	0
lymphoma	ENSG00000184270	HIST2H2AB	DLBCL	1	1	0
lymphoma	ENSG00000184277	TM2D3	DLBCL	1	1	0
lymphoma	ENSG00000184281	TSSC4	PMBCL	1	1	0
lymphoma	ENSG00000184305	CCSER1	DLBCL	1	1	0
lymphoma	ENSG00000184357	HIST1H1B	DLBCL	1	1	0
lymphoma	ENSG00000184486	POU3F2	PMBCL	1	1	0
lymphoma	ENSG00000184489	PTP4A3	PMBCL	1	1	0
lymphoma	ENSG00000184557	SOCS3	DLBCL	1	1	0
lymphoma	ENSG00000184575	XPOT	DLBCL	1	1	0
lymphoma	ENSG00000184584	TMEM173	PMBCL	1	1	0
lymphoma	ENSG00000184588	PDE4B	CONTROL	1	1	0
lymphoma	ENSG00000184588	PDE4B	DLBCL	1	1	0
lymphoma	ENSG00000184613	NELL2	DLBCL	1	1	0
lymphoma	ENSG00000184635	ZNF93	DLBCL	1	1	0
lymphoma	ENSG00000184708	EIF4ENIF1	DLBCL	1	1	0
lymphoma	ENSG00000184792	OSBP2	PMBCL	1	1	0
lymphoma	ENSG00000184840	TMED9	DLBCL	1	1	0
lymphoma	ENSG00000184840	TMED9	PMBCL	1	1	0
lymphoma	ENSG00000184867	ARMCX2	DLBCL	1	1	0
lymphoma	ENSG00000184897	H1FX	CONTROL	1	1	0
lymphoma	ENSG00000184900	SUMO3	CONTROL	1	0	1
lymphoma	ENSG00000184900	SUMO3	DLBCL	1	0	1
lymphoma	ENSG00000184900	SUMO3	PMBCL	1	0	1
lymphoma	ENSG00000184905	TCEAL2	CONTROL	1	1	0
lymphoma	ENSG00000184939	ZFP90	DLBCL	1	1	0
lymphoma	ENSG00000184992	BRI3BP	DLBCL	1	1	0
lymphoma	ENSG00000185009	AP3M1	DLBCL	1	1	0
lymphoma	ENSG00000185010	F8	PMBCL	1	1	0
lymphoma	ENSG00000185022	MAFF	DLBCL	1	1	0
lymphoma	ENSG00000185024	BRF1	DLBCL	1	1	0
lymphoma	ENSG00000185033	SEMA4B	DLBCL	1	1	0
lymphoma	ENSG00000185033	SEMA4B	PMBCL	1	1	0
lymphoma	ENSG00000185070	FLRT2	PMBCL	1	1	0
lymphoma	ENSG00000185101	ANO9	DLBCL	1	1	0
lymphoma	ENSG00000185104	FAF1	DLBCL	1	1	0
lymphoma	ENSG00000185122	HSF1	DLBCL	1	1	0
lymphoma	ENSG00000185130	HIST1H2BL	DLBCL	1	1	0
lymphoma	ENSG00000185163	DDX51	DLBCL	1	1	0
lymphoma	ENSG00000185164	NOMO2	CONTROL	1	1	0
lymphoma	ENSG00000185164	NOMO2	PMBCL	1	1	0
lymphoma	ENSG00000185201	IFITM2	CONTROL	1	1	0
lymphoma	ENSG00000185201	IFITM2	DLBCL	1	1	0
lymphoma	ENSG00000185201	IFITM2	PMBCL	1	1	0
lymphoma	ENSG00000185215	TNFAIP2	PMBCL	1	1	0
lymphoma	ENSG00000185236	RAB11B	DLBCL	1	1	0
lymphoma	ENSG00000185262	UBALD2	DLBCL	1	1	0
lymphoma	ENSG00000185262	UBALD2	PMBCL	1	1	0
lymphoma	ENSG00000185278	ZBTB37	PMBCL	1	1	0
lymphoma	ENSG00000185298	CCDC137	DLBCL	1	1	0
lymphoma	ENSG00000185338	SOCS1	DLBCL	1	1	0
lymphoma	ENSG00000185344	ATP6V0A2	DLBCL	1	1	0
lymphoma	ENSG00000185344	ATP6V0A2	PMBCL	1	1	0
lymphoma	ENSG00000185420	SMYD3	DLBCL	1	1	0
lymphoma	ENSG00000185432	METTL7A	DLBCL	1	1	0
lymphoma	ENSG00000185453	ZSWIM9	PMBCL	1	1	0
lymphoma	ENSG00000185504	FAAP100	PMBCL	1	1	0
lymphoma	ENSG00000185515	BRCC3	DLBCL	1	1	0
lymphoma	ENSG00000185621	LMLN	PMBCL	1	1	0
lymphoma	ENSG00000185630	PBX1	DLBCL	1	1	0
lymphoma	ENSG00000185722	ANKFY1	DLBCL	1	1	0
lymphoma	ENSG00000185728	YTHDF3	DLBCL	1	1	0
lymphoma	ENSG00000185745	IFIT1	CONTROL	1	1	0
lymphoma	ENSG00000185787	MORF4L1	CONTROL	1	0	1
lymphoma	ENSG00000185813	PCYT2	DLBCL	1	1	0
lymphoma	ENSG00000185813	PCYT2	PMBCL	1	1	0
lymphoma	ENSG00000185862	EVI2B	CONTROL	1	1	0
lymphoma	ENSG00000185862	EVI2B	DLBCL	1	1	0
lymphoma	ENSG00000185862	EVI2B	PMBCL	1	1	0
lymphoma	ENSG00000185885	IFITM1	DLBCL	1	1	0
lymphoma	ENSG00000185905	C16orf54	CONTROL	1	1	0
lymphoma	ENSG00000185905	C16orf54	DLBCL	1	1	0
lymphoma	ENSG00000185905	C16orf54	PMBCL	1	1	0
lymphoma	ENSG00000185947	ZNF267	CONTROL	1	1	0
lymphoma	ENSG00000185947	ZNF267	DLBCL	1	1	0
lymphoma	ENSG00000185947	ZNF267	PMBCL	1	1	0
lymphoma	ENSG00000185950	IRS2	CONTROL	1	1	0
lymphoma	ENSG00000185958	FAM186A	PMBCL	1	1	0
lymphoma	ENSG00000186063	AIDA	DLBCL	1	1	0
lymphoma	ENSG00000186088	GSAP	CONTROL	1	0	1
lymphoma	ENSG00000186088	GSAP	PMBCL	1	0	1
lymphoma	ENSG00000186111	PIP5K1C	CONTROL	1	0	1
lymphoma	ENSG00000186141	POLR3C	CONTROL	1	1	0
lymphoma	ENSG00000186185	KIF18B	PMBCL	1	1	0
lymphoma	ENSG00000186265	BTLA	DLBCL	1	1	0
lymphoma	ENSG00000186298	PPP1CC	DLBCL	1	1	0
lymphoma	ENSG00000186318	BACE1	PMBCL	1	1	0
lymphoma	ENSG00000186340	THBS2	PMBCL	1	1	0
lymphoma	ENSG00000186350	RXRA	DLBCL	1	1	0
lymphoma	ENSG00000186431	FCAR	DLBCL	1	1	0
lymphoma	ENSG00000186432	KPNA4	DLBCL	1	1	0
lymphoma	ENSG00000186469	GNG2	DLBCL	1	1	0
lymphoma	ENSG00000186480	INSIG1	PMBCL	1	1	0
lymphoma	ENSG00000186487	MYT1L	CONTROL	1	1	0
lymphoma	ENSG00000186529	CYP4F3	DLBCL	1	1	0
lymphoma	ENSG00000186577	SMIM29	PMBCL	1	1	0
lymphoma	ENSG00000186591	UBE2H	PMBCL	1	1	0
lymphoma	ENSG00000186642	PDE2A	PMBCL	1	1	0
lymphoma	ENSG00000186766	FOXI2	PMBCL	1	1	0
lymphoma	ENSG00000186812	ZNF397	PMBCL	1	1	0
lymphoma	ENSG00000186834	HEXIM1	CONTROL	1	1	0
lymphoma	ENSG00000186834	HEXIM1	PMBCL	1	1	0
lymphoma	ENSG00000186854	TRABD2A	DLBCL	1	1	0
lymphoma	ENSG00000186908	ZDHHC17	DLBCL	1	1	0
lymphoma	ENSG00000187051	RPS19BP1	DLBCL	1	1	0
lymphoma	ENSG00000187097	ENTPD5	PMBCL	1	1	0
lymphoma	ENSG00000187257	RSBN1L	CONTROL	1	1	0
lymphoma	ENSG00000187257	RSBN1L	PMBCL	1	1	0
lymphoma	ENSG00000187266	EPOR	DLBCL	1	1	0
lymphoma	ENSG00000187446	CHP1	DLBCL	1	1	0
lymphoma	ENSG00000187531	SIRT7	PMBCL	1	1	0
lymphoma	ENSG00000187605	TET3	DLBCL	1	1	0
lymphoma	ENSG00000187608	ISG15	CONTROL	1	1	0
lymphoma	ENSG00000187608	ISG15	DLBCL	1	1	0
lymphoma	ENSG00000187616	MYMK	DLBCL	1	1	0
lymphoma	ENSG00000187634	SAMD11	PMBCL	1	1	0
lymphoma	ENSG00000187699	C2orf88	PMBCL	1	0	1
lymphoma	ENSG00000187715	KBTBD12	PMBCL	1	1	0
lymphoma	ENSG00000187764	SEMA4D	DLBCL	1	0	1
lymphoma	ENSG00000187792	ZNF70	DLBCL	1	1	0
lymphoma	ENSG00000187796	CARD9	DLBCL	1	1	0
lymphoma	ENSG00000187800	PEAR1	PMBCL	1	1	0
lymphoma	ENSG00000187837	HIST1H1C	CONTROL	1	1	0
lymphoma	ENSG00000187837	HIST1H1C	DLBCL	1	1	0
lymphoma	ENSG00000187954	CYHR1	DLBCL	1	1	0
lymphoma	ENSG00000188107	EYS	DLBCL	1	1	0
lymphoma	ENSG00000188157	AGRN	PMBCL	1	1	0
lymphoma	ENSG00000188177	ZC3H6	PMBCL	1	0	1
lymphoma	ENSG00000188186	LAMTOR4	CONTROL	1	1	0
lymphoma	ENSG00000188186	LAMTOR4	DLBCL	1	1	0
lymphoma	ENSG00000188219	POTEE	DLBCL	1	1	0
lymphoma	ENSG00000188229	TUBB4B	CONTROL	1	1	0
lymphoma	ENSG00000188229	TUBB4B	PMBCL	1	1	0
lymphoma	ENSG00000188313	PLSCR1	DLBCL	1	1	0
lymphoma	ENSG00000188375	H3F3C	DLBCL	1	1	0
lymphoma	ENSG00000188404	SELL	CONTROL	1	1	0
lymphoma	ENSG00000188404	SELL	DLBCL	1	1	0
lymphoma	ENSG00000188536	HBA2	DLBCL	1	1	0
lymphoma	ENSG00000188559	RALGAPA2	PMBCL	1	1	0
lymphoma	ENSG00000188596	CFAP54	PMBCL	1	1	0
lymphoma	ENSG00000188690	UROS	DLBCL	1	1	0
lymphoma	ENSG00000188725	SMIM15	DLBCL	1	1	0
lymphoma	ENSG00000188786	MTF1	PMBCL	1	1	0
lymphoma	ENSG00000188827	SLX4	PMBCL	1	1	0
lymphoma	ENSG00000188846	RPL14	DLBCL	1	0	1
lymphoma	ENSG00000188848	BEND4	DLBCL	1	1	0
lymphoma	ENSG00000188895	MSL1	CONTROL	1	1	0
lymphoma	ENSG00000188906	LRRK2	CONTROL	1	1	0
lymphoma	ENSG00000188906	LRRK2	DLBCL	1	1	0
lymphoma	ENSG00000188921	HACD4	PMBCL	1	1	0
lymphoma	ENSG00000188986	NELFB	PMBCL	1	1	0
lymphoma	ENSG00000189043	NDUFA4	PMBCL	1	1	0
lymphoma	ENSG00000189060	H1F0	CONTROL	1	0	1
lymphoma	ENSG00000189060	H1F0	DLBCL	1	1	0
lymphoma	ENSG00000189067	LITAF	CONTROL	1	1	0
lymphoma	ENSG00000189067	LITAF	DLBCL	1	1	0
lymphoma	ENSG00000189067	LITAF	PMBCL	1	1	0
lymphoma	ENSG00000189077	TMEM120A	DLBCL	1	1	0
lymphoma	ENSG00000189077	TMEM120A	PMBCL	1	1	0
lymphoma	ENSG00000189079	ARID2	PMBCL	1	0	1
lymphoma	ENSG00000189180	ZNF33A	DLBCL	1	1	0
lymphoma	ENSG00000189233	NUGGC	DLBCL	1	1	0
lymphoma	ENSG00000189241	TSPYL1	PMBCL	1	1	0
lymphoma	ENSG00000189337	KAZN	PMBCL	1	1	0
lymphoma	ENSG00000189339	SLC35E2B	PMBCL	1	1	0
lymphoma	ENSG00000189362	NEMP2	PMBCL	1	1	0
lymphoma	ENSG00000196072	BLOC1S2	DLBCL	1	1	0
lymphoma	ENSG00000196083	IL1RAP	DLBCL	1	1	0
lymphoma	ENSG00000196189	SEMA4A	DLBCL	1	1	0
lymphoma	ENSG00000196199	MPHOSPH8	DLBCL	1	1	0
lymphoma	ENSG00000196220	SRGAP3	PMBCL	1	1	0
lymphoma	ENSG00000196227	FAM217B	DLBCL	1	1	0
lymphoma	ENSG00000196230	TUBB	DLBCL	1	1	0
lymphoma	ENSG00000196230	TUBB	PMBCL	1	1	0
lymphoma	ENSG00000196247	ZNF107	DLBCL	1	1	0
lymphoma	ENSG00000196267	ZNF836	PMBCL	1	1	0
lymphoma	ENSG00000196305	IARS	DLBCL	1	1	0
lymphoma	ENSG00000196323	ZBTB44	CONTROL	1	1	0
lymphoma	ENSG00000196352	CD55	CONTROL	1	1	0
lymphoma	ENSG00000196352	CD55	PMBCL	1	1	0
lymphoma	ENSG00000196365	LONP1	DLBCL	1	1	0
lymphoma	ENSG00000196396	PTPN1	DLBCL	1	1	0
lymphoma	ENSG00000196405	EVL	DLBCL	1	1	0
lymphoma	ENSG00000196411	EPHB4	DLBCL	1	1	0
lymphoma	ENSG00000196419	XRCC6	DLBCL	1	1	0
lymphoma	ENSG00000196421	C20orf204	PMBCL	1	1	0
lymphoma	ENSG00000196437	ZNF569	DLBCL	1	1	0
lymphoma	ENSG00000196459	TRAPPC2	PMBCL	1	0	1
lymphoma	ENSG00000196476	C20orf96	PMBCL	1	1	0
lymphoma	ENSG00000196502	SULT1A1	DLBCL	1	1	0
lymphoma	ENSG00000196510	ANAPC7	PMBCL	1	1	0
lymphoma	ENSG00000196549	MME	CONTROL	1	1	0
lymphoma	ENSG00000196549	MME	DLBCL	1	1	0
lymphoma	ENSG00000196584	XRCC2	PMBCL	1	1	0
lymphoma	ENSG00000196591	HDAC2	DLBCL	1	1	0
lymphoma	ENSG00000196652	ZKSCAN5	PMBCL	1	1	0
lymphoma	ENSG00000196663	TECPR2	DLBCL	1	1	0
lymphoma	ENSG00000196666	FAM180B	PMBCL	1	1	0
lymphoma	ENSG00000196684	HSH2D	DLBCL	1	1	0
lymphoma	ENSG00000196693	ZNF33B	DLBCL	1	1	0
lymphoma	ENSG00000196700	ZNF512B	PMBCL	1	1	0
lymphoma	ENSG00000196705	ZNF431	DLBCL	1	1	0
lymphoma	ENSG00000196705	ZNF431	PMBCL	1	1	0
lymphoma	ENSG00000196715	VKORC1L1	CONTROL	1	1	0
lymphoma	ENSG00000196724	ZNF418	DLBCL	1	1	0
lymphoma	ENSG00000196730	DAPK1	DLBCL	1	1	0
lymphoma	ENSG00000196739	COL27A1	PMBCL	1	1	0
lymphoma	ENSG00000196743	GM2A	CONTROL	1	1	0
lymphoma	ENSG00000196743	GM2A	PMBCL	1	1	0
lymphoma	ENSG00000196747	HIST1H2AI	PMBCL	1	1	0
lymphoma	ENSG00000196814	MVB12B	PMBCL	1	1	0
lymphoma	ENSG00000196834	POTEI	PMBCL	1	1	0
lymphoma	ENSG00000196839	ADA	DLBCL	1	1	0
lymphoma	ENSG00000196843	ARID5A	DLBCL	1	1	0
lymphoma	ENSG00000196843	ARID5A	PMBCL	1	1	0
lymphoma	ENSG00000196878	LAMB3	PMBCL	1	1	0
lymphoma	ENSG00000196912	ANKRD36B	DLBCL	1	1	0
lymphoma	ENSG00000196943	NOP9	PMBCL	1	1	0
lymphoma	ENSG00000196950	SLC39A10	DLBCL	1	1	0
lymphoma	ENSG00000196954	CASP4	CONTROL	1	1	0
lymphoma	ENSG00000196954	CASP4	DLBCL	1	1	0
lymphoma	ENSG00000196954	CASP4	PMBCL	1	1	0
lymphoma	ENSG00000196975	ANXA4	PMBCL	1	1	0
lymphoma	ENSG00000197006	METTL9	PMBCL	1	1	0
lymphoma	ENSG00000197061	HIST1H4C	DLBCL	1	1	0
lymphoma	ENSG00000197070	ARRDC1	PMBCL	1	1	0
lymphoma	ENSG00000197142	ACSL5	PMBCL	1	1	0
lymphoma	ENSG00000197153	HIST1H3J	DLBCL	1	1	0
lymphoma	ENSG00000197157	SND1	DLBCL	1	1	0
lymphoma	ENSG00000197249	SERPINA1	PMBCL	1	1	0
lymphoma	ENSG00000197256	KANK2	DLBCL	1	1	0
lymphoma	ENSG00000197265	GTF2E2	DLBCL	1	1	0
lymphoma	ENSG00000197323	TRIM33	CONTROL	1	0	1
lymphoma	ENSG00000197323	TRIM33	DLBCL	1	0	1
lymphoma	ENSG00000197324	LRP10	CONTROL	1	1	0
lymphoma	ENSG00000197329	PELI1	DLBCL	1	1	0
lymphoma	ENSG00000197329	PELI1	PMBCL	1	1	0
lymphoma	ENSG00000197385	ZNF860	DLBCL	1	1	0
lymphoma	ENSG00000197386	HTT	CONTROL	1	0	1
lymphoma	ENSG00000197405	C5AR1	CONTROL	1	1	0
lymphoma	ENSG00000197405	C5AR1	DLBCL	1	1	0
lymphoma	ENSG00000197448	GSTK1	DLBCL	1	1	0
lymphoma	ENSG00000197451	HNRNPAB	DLBCL	1	1	0
lymphoma	ENSG00000197487	GALP	PMBCL	1	1	0
lymphoma	ENSG00000197548	ATG7	PMBCL	1	1	0
lymphoma	ENSG00000197555	SIPA1L1	DLBCL	1	1	0
lymphoma	ENSG00000197579	TOPORS	DLBCL	1	1	0
lymphoma	ENSG00000197603	CPLANE1	CONTROL	1	1	0
lymphoma	ENSG00000197603	CPLANE1	DLBCL	1	1	0
lymphoma	ENSG00000197622	CDC42SE1	CONTROL	1	1	0
lymphoma	ENSG00000197622	CDC42SE1	DLBCL	1	1	0
lymphoma	ENSG00000197622	CDC42SE1	PMBCL	1	1	0
lymphoma	ENSG00000197651	CCER1	PMBCL	1	1	0
lymphoma	ENSG00000197653	DNAH10	PMBCL	1	1	0
lymphoma	ENSG00000197705	KLHL14	DLBCL	1	1	0
lymphoma	ENSG00000197721	CR1L	DLBCL	1	1	0
lymphoma	ENSG00000197724	PHF2	DLBCL	1	1	0
lymphoma	ENSG00000197746	PSAP	DLBCL	1	1	0
lymphoma	ENSG00000197771	MCMBP	PMBCL	1	1	0
lymphoma	ENSG00000197858	GPAA1	PMBCL	1	1	0
lymphoma	ENSG00000197860	SGTB	DLBCL	1	1	0
lymphoma	ENSG00000197894	ADH5	DLBCL	1	1	0
lymphoma	ENSG00000197903	HIST1H2BK	PMBCL	1	0	1
lymphoma	ENSG00000197912	SPG7	CONTROL	1	1	0
lymphoma	ENSG00000197937	ZNF347	DLBCL	1	1	0
lymphoma	ENSG00000197943	PLCG2	DLBCL	1	1	0
lymphoma	ENSG00000197951	ZNF71	PMBCL	1	1	0
lymphoma	ENSG00000197956	S100A6	CONTROL	1	1	0
lymphoma	ENSG00000197965	MPZL1	CONTROL	1	1	0
lymphoma	ENSG00000197965	MPZL1	DLBCL	1	1	0
lymphoma	ENSG00000197969	VPS13A	CONTROL	1	0	1
lymphoma	ENSG00000198000	NOL8	DLBCL	1	1	0
lymphoma	ENSG00000198001	IRAK4	PMBCL	1	1	0
lymphoma	ENSG00000198055	GRK6	CONTROL	1	1	0
lymphoma	ENSG00000198055	GRK6	DLBCL	1	1	0
lymphoma	ENSG00000198087	CD2AP	PMBCL	1	0	1
lymphoma	ENSG00000198089	SFI1	CONTROL	1	1	0
lymphoma	ENSG00000198113	TOR4A	DLBCL	1	1	0
lymphoma	ENSG00000198113	TOR4A	PMBCL	1	1	0
lymphoma	ENSG00000198121	LPAR1	DLBCL	1	1	0
lymphoma	ENSG00000198162	MAN1A2	CONTROL	1	0	1	TRUE
lymphoma	ENSG00000198168	SVIP	PMBCL	1	0	1
lymphoma	ENSG00000198176	TFDP1	DLBCL	1	1	0
lymphoma	ENSG00000198189	HSD17B11	DLBCL	1	1	0
lymphoma	ENSG00000198203	SULT1C2	PMBCL	1	1	0
lymphoma	ENSG00000198242	RPL23A	DLBCL	1	0	1
lymphoma	ENSG00000198258	UBL5	DLBCL	1	1	0
lymphoma	ENSG00000198258	UBL5	PMBCL	1	1	0
lymphoma	ENSG00000198276	UCKL1	DLBCL	1	1	0
lymphoma	ENSG00000198286	CARD11	DLBCL	1	1	0
lymphoma	ENSG00000198355	PIM3	DLBCL	1	1	0
lymphoma	ENSG00000198363	ASPH	PMBCL	1	0	1
lymphoma	ENSG00000198369	SPRED2	DLBCL	1	1	0
lymphoma	ENSG00000198373	WWP2	DLBCL	1	1	0
lymphoma	ENSG00000198380	GFPT1	DLBCL	1	0	1
lymphoma	ENSG00000198380	GFPT1	PMBCL	1	0	1
lymphoma	ENSG00000198382	UVRAG	DLBCL	1	1	0
lymphoma	ENSG00000198431	TXNRD1	DLBCL	1	0	1
lymphoma	ENSG00000198466	ZNF587	DLBCL	1	1	0
lymphoma	ENSG00000198467	TPM2	DLBCL	1	1	0
lymphoma	ENSG00000198478	SH3BGRL2	DLBCL	1	0	1
lymphoma	ENSG00000198538	ZNF28	PMBCL	1	1	0
lymphoma	ENSG00000198586	TLK1	DLBCL	1	0	1
lymphoma	ENSG00000198589	LRBA	PMBCL	1	0	1
lymphoma	ENSG00000198624	CCDC69	DLBCL	1	1	0
lymphoma	ENSG00000198646	NCOA6	PMBCL	1	1	0
lymphoma	ENSG00000198663	C6orf89	PMBCL	1	1	0
lymphoma	ENSG00000198707	CEP290	DLBCL	1	1	0
lymphoma	ENSG00000198753	PLXNB3	DLBCL	1	1	0
lymphoma	ENSG00000198763	MT-ND2	DLBCL	1	0	1
lymphoma	ENSG00000198763	MT-ND2	PMBCL	1	0	1
lymphoma	ENSG00000198771	RCSD1	PMBCL	1	0	1
lymphoma	ENSG00000198791	CNOT7	DLBCL	1	1	0
lymphoma	ENSG00000198792	TMEM184B	DLBCL	1	1	0
lymphoma	ENSG00000198792	TMEM184B	PMBCL	1	1	0
lymphoma	ENSG00000198793	MTOR	DLBCL	1	1	0
lymphoma	ENSG00000198795	ZNF521	DLBCL	1	1	0
lymphoma	ENSG00000198804	MT-CO1	PMBCL	1	0	1
lymphoma	ENSG00000198805	PNP	DLBCL	1	1	0
lymphoma	ENSG00000198821	CD247	DLBCL	1	1	0
lymphoma	ENSG00000198821	CD247	PMBCL	1	1	0
lymphoma	ENSG00000198829	SUCNR1	DLBCL	1	1	0
lymphoma	ENSG00000198830	HMGN2	PMBCL	1	0	1
lymphoma	ENSG00000198836	OPA1	DLBCL	1	1	0
lymphoma	ENSG00000198839	ZNF277	PMBCL	1	1	0
lymphoma	ENSG00000198840	MT-ND3	PMBCL	1	0	1
lymphoma	ENSG00000198843	SELENOT	DLBCL	1	1	0
lymphoma	ENSG00000198874	TYW1	DLBCL	1	1	0
lymphoma	ENSG00000198879	SFMBT2	DLBCL	1	1	0
lymphoma	ENSG00000198883	PNMA5	PMBCL	1	1	0
lymphoma	ENSG00000198886	MT-ND4	PMBCL	1	0	1
lymphoma	ENSG00000198887	SMC5	DLBCL	1	1	0
lymphoma	ENSG00000198888	MT-ND1	DLBCL	1	0	1
lymphoma	ENSG00000198888	MT-ND1	PMBCL	1	0	1
lymphoma	ENSG00000198898	CAPZA2	DLBCL	1	0	1
lymphoma	ENSG00000198899	MT-ATP6	PMBCL	1	0	1
lymphoma	ENSG00000198909	MAP3K3	DLBCL	1	1	0
lymphoma	ENSG00000198909	MAP3K3	PMBCL	1	1	0
lymphoma	ENSG00000198914	POU3F3	PMBCL	1	1	0
lymphoma	ENSG00000198918	RPL39	DLBCL	1	1	0
lymphoma	ENSG00000198924	DCLRE1A	DLBCL	1	1	0
lymphoma	ENSG00000198933	TBKBP1	PMBCL	1	1	0
lymphoma	ENSG00000198947	DMD	CONTROL	1	1	0
lymphoma	ENSG00000203710	CR1	DLBCL	1	1	0
lymphoma	ENSG00000203747	FCGR3A	CONTROL	1	1	0
lymphoma	ENSG00000203782	LOR	DLBCL	1	1	0
lymphoma	ENSG00000203783	PRR9	PMBCL	1	1	0
lymphoma	ENSG00000203786	KPRP	PMBCL	1	1	0
lymphoma	ENSG00000203812	HIST2H2AA3	PMBCL	1	1	0
lymphoma	ENSG00000203814	HIST2H2BF	CONTROL	1	1	0
lymphoma	ENSG00000203814	HIST2H2BF	DLBCL	1	1	0
lymphoma	ENSG00000204084	INPP5B	DLBCL	1	1	0
lymphoma	ENSG00000204116	CHIC1	PMBCL	1	1	0
lymphoma	ENSG00000204120	GIGYF2	DLBCL	1	1	0
lymphoma	ENSG00000204131	NHSL2	DLBCL	1	1	0
lymphoma	ENSG00000204160	ZDHHC18	DLBCL	1	1	0
lymphoma	ENSG00000204160	ZDHHC18	PMBCL	1	1	0
lymphoma	ENSG00000204183	GDF5OS	DLBCL	1	1	0
lymphoma	ENSG00000204219	TCEA3	DLBCL	1	1	0
lymphoma	ENSG00000204256	BRD2	PMBCL	1	1	0
lymphoma	ENSG00000204262	COL5A2	PMBCL	1	1	0
lymphoma	ENSG00000204264	PSMB8	DLBCL	1	1	0
lymphoma	ENSG00000204304	PBX2	PMBCL	1	1	0
lymphoma	ENSG00000204323	SMIM5	PMBCL	1	0	1
lymphoma	ENSG00000204351	SKIV2L	DLBCL	1	1	0
lymphoma	ENSG00000204397	CARD16	PMBCL	1	1	0
lymphoma	ENSG00000204420	MPIG6B	PMBCL	1	1	0
lymphoma	ENSG00000204472	AIF1	DLBCL	1	1	0
lymphoma	ENSG00000204568	MRPS18B	DLBCL	1	1	0
lymphoma	ENSG00000204569	PPP1R10	PMBCL	1	1	0
lymphoma	ENSG00000204577	LILRB3	DLBCL	1	1	0
lymphoma	ENSG00000204611	ZNF616	PMBCL	1	1	0
lymphoma	ENSG00000204619	PPP1R11	DLBCL	1	1	0
lymphoma	ENSG00000204628	RACK1	PMBCL	1	0	1
lymphoma	ENSG00000204634	TBC1D8	DLBCL	1	1	0
lymphoma	ENSG00000204642	HLA-F	PMBCL	1	1	0
lymphoma	ENSG00000204842	ATXN2	CONTROL	1	0	1
lymphoma	ENSG00000204923	FBXO48	DLBCL	1	1	0
lymphoma	ENSG00000204936	CD177	PMBCL	1	1	0
lymphoma	ENSG00000205268	PDE7A	DLBCL	1	1	0
lymphoma	ENSG00000205309	NT5M	DLBCL	1	1	0
lymphoma	ENSG00000205336	ADGRG1	DLBCL	1	1	0
lymphoma	ENSG00000205356	TECPR1	DLBCL	1	1	0
lymphoma	ENSG00000205363	INSYN1	DLBCL	1	1	0
lymphoma	ENSG00000205413	SAMD9	DLBCL	1	1	0
lymphoma	ENSG00000205423	CNEP1R1	PMBCL	1	1	0
lymphoma	ENSG00000205531	NAP1L4	PMBCL	1	0	1
lymphoma	ENSG00000205581	HMGN1	DLBCL	1	1	0
lymphoma	ENSG00000205726	ITSN1	DLBCL	1	1	0
lymphoma	ENSG00000206053	JPT2	DLBCL	1	1	0
lymphoma	ENSG00000206053	JPT2	PMBCL	1	1	0
lymphoma	ENSG00000206177	HBM	DLBCL	1	1	0
lymphoma	ENSG00000206190	ATP10A	DLBCL	1	1	0
lymphoma	ENSG00000211445	GPX3	DLBCL	1	1	0
lymphoma	ENSG00000211456	SACM1L	PMBCL	1	0	1
lymphoma	ENSG00000212719	LINC02693	PMBCL	1	1	0
lymphoma	ENSG00000212864	RNF208	DLBCL	1	1	0
lymphoma	ENSG00000212907	MT-ND4L	DLBCL	1	1	0
lymphoma	ENSG00000212907	MT-ND4L	PMBCL	1	1	0
lymphoma	ENSG00000213064	SFT2D2	DLBCL	1	1	0
lymphoma	ENSG00000213064	SFT2D2	PMBCL	1	1	0
lymphoma	ENSG00000213341	CHUK	DLBCL	1	1	0
lymphoma	ENSG00000213341	CHUK	PMBCL	1	1	0
lymphoma	ENSG00000213397	HAUS7	PMBCL	1	1	0
lymphoma	ENSG00000213585	VDAC1	DLBCL	1	1	0
lymphoma	ENSG00000213614	HEXA	PMBCL	1	1	0
lymphoma	ENSG00000213654	GPSM3	PMBCL	1	1	0
lymphoma	ENSG00000213719	CLIC1	PMBCL	1	1	0
lymphoma	ENSG00000213722	DDAH2	PMBCL	1	1	0
lymphoma	ENSG00000213903	LTB4R	DLBCL	1	1	0
lymphoma	ENSG00000214021	TTLL3	DLBCL	1	1	0
lymphoma	ENSG00000214022	REPIN1	DLBCL	1	1	0
lymphoma	ENSG00000214046	SMIM7	PMBCL	1	1	0
lymphoma	ENSG00000214114	MYCBP	DLBCL	1	1	0
lymphoma	ENSG00000214212	C19orf38	PMBCL	1	1	0
lymphoma	ENSG00000214402	LCNL1	PMBCL	1	1	0
lymphoma	ENSG00000214491	SEC14L6	DLBCL	1	1	0
lymphoma	ENSG00000214491	SEC14L6	PMBCL	1	1	0
lymphoma	ENSG00000214595	EML6	DLBCL	1	1	0
lymphoma	ENSG00000214652	ZNF727	PMBCL	1	1	0
lymphoma	ENSG00000214655	ZSWIM8	PMBCL	1	1	0
lymphoma	ENSG00000214688	C10orf105	PMBCL	1	1	0
lymphoma	ENSG00000214872	SMTNL1	PMBCL	1	1	0
lymphoma	ENSG00000214897	PNMA6E	PMBCL	1	1	0
lymphoma	ENSG00000214944	ARHGEF28	PMBCL	1	1	0
lymphoma	ENSG00000215021	PHB2	DLBCL	1	1	0
lymphoma	ENSG00000215114	UBXN2B	CONTROL	1	1	0
lymphoma	ENSG00000215114	UBXN2B	DLBCL	1	1	0
lymphoma	ENSG00000215114	UBXN2B	PMBCL	1	1	0
lymphoma	ENSG00000215252	GOLGA8B	DLBCL	1	1	0
lymphoma	ENSG00000215421	ZNF407	DLBCL	1	1	0
lymphoma	ENSG00000215440	NPEPL1	DLBCL	1	1	0
lymphoma	ENSG00000215717	TMEM167B	CONTROL	1	1	0
lymphoma	ENSG00000215717	TMEM167B	DLBCL	1	1	0
lymphoma	ENSG00000215788	TNFRSF25	DLBCL	1	1	0
lymphoma	ENSG00000215790	SLC35E2A	DLBCL	1	1	0
lymphoma	ENSG00000215853	RPTN	DLBCL	1	1	0
lymphoma	ENSG00000215853	RPTN	PMBCL	1	1	0
lymphoma	ENSG00000218739	CEBPZOS	DLBCL	1	1	0
lymphoma	ENSG00000220201	ZGLP1	PMBCL	1	1	0
lymphoma	ENSG00000221823	PPP3R1	DLBCL	1	0	1
lymphoma	ENSG00000221838	AP4M1	PMBCL	1	1	0
lymphoma	ENSG00000221866	PLXNA4	DLBCL	1	1	0
lymphoma	ENSG00000221869	CEBPD	PMBCL	1	1	0
lymphoma	ENSG00000221983	UBA52	DLBCL	1	0	1
lymphoma	ENSG00000222038	POTEJ	PMBCL	1	1	0
lymphoma	ENSG00000223496	EXOSC6	DLBCL	1	1	0
lymphoma	ENSG00000223496	EXOSC6	PMBCL	1	1	0
lymphoma	ENSG00000223609	HBD	DLBCL	1	1	0
lymphoma	ENSG00000224051	CPTP	DLBCL	1	1	0
lymphoma	ENSG00000225110	PNMA6F	PMBCL	1	1	0
lymphoma	ENSG00000225663	MCRIP1	DLBCL	1	1	0
lymphoma	ENSG00000225663	MCRIP1	PMBCL	1	1	0
lymphoma	ENSG00000225830	ERCC6	PMBCL	1	1	0
lymphoma	ENSG00000225921	NOL7	DLBCL	1	1	0
lymphoma	ENSG00000226321	CROCC2	PMBCL	1	1	0
lymphoma	ENSG00000227057	WDR46	DLBCL	1	1	0
lymphoma	ENSG00000227345	PARG	DLBCL	1	1	0
lymphoma	ENSG00000228253	MT-ATP8	DLBCL	1	1	0
lymphoma	ENSG00000228253	MT-ATP8	PMBCL	1	1	0
lymphoma	ENSG00000229314	ORM1	PMBCL	1	1	0
lymphoma	ENSG00000229809	ZNF688	PMBCL	1	1	0
lymphoma	ENSG00000229833	PET100	PMBCL	1	1	0
lymphoma	ENSG00000230257	NFE4	DLBCL	1	1	0
lymphoma	ENSG00000230667	SETSIP	PMBCL	1	1	0
lymphoma	ENSG00000231500	RPS18	DLBCL	1	1	0
lymphoma	ENSG00000231925	TAPBP	DLBCL	1	1	0
lymphoma	ENSG00000232196	MTRNR2L4	CONTROL	1	1	0	TRUE	TRUE
lymphoma	ENSG00000233822	HIST1H2BN	DLBCL	1	1	0
lymphoma	ENSG00000233954	UQCRHL	PMBCL	1	1	0
lymphoma	ENSG00000234545	FAM133B	PMBCL	1	1	0
lymphoma	ENSG00000234745	HLA-B	CONTROL	1	1	0
lymphoma	ENSG00000234745	HLA-B	DLBCL	1	1	0
lymphoma	ENSG00000235162	C12orf75	PMBCL	1	0	1
lymphoma	ENSG00000235169	SMIM1	DLBCL	1	1	0
lymphoma	ENSG00000235453	SMIM27	DLBCL	1	1	0
lymphoma	ENSG00000235750	KIAA0040	DLBCL	1	1	0
lymphoma	ENSG00000236279	CLEC2L	PMBCL	1	1	0
lymphoma	ENSG00000237441	RGL2	DLBCL	1	1	0
lymphoma	ENSG00000237765	FAM200B	PMBCL	1	1	0
lymphoma	ENSG00000238243	OR2W3	PMBCL	1	1	0
lymphoma	ENSG00000239839	DEFA3	DLBCL	1	1	0
lymphoma	ENSG00000239839	DEFA3	PMBCL	1	1	0
lymphoma	ENSG00000239900	ADSL	PMBCL	1	1	0
lymphoma	ENSG00000239998	LILRA2	PMBCL	1	1	0
lymphoma	ENSG00000240694	PNMA2	PMBCL	1	1	0
lymphoma	ENSG00000241258	CRCP	PMBCL	1	1	0
lymphoma	ENSG00000241644	INMT	CONTROL	1	1	0
lymphoma	ENSG00000241644	INMT	PMBCL	1	1	0
lymphoma	ENSG00000241794	SPRR2A	PMBCL	1	1	0
lymphoma	ENSG00000241878	PISD	CONTROL	1	1	0
lymphoma	ENSG00000241878	PISD	DLBCL	1	1	0
lymphoma	ENSG00000242259	C22orf39	PMBCL	1	1	0
lymphoma	ENSG00000242265	PEG10	DLBCL	1	1	0
lymphoma	ENSG00000242732	RTL5	CONTROL	1	1	0
lymphoma	ENSG00000242802	AP5Z1	PMBCL	1	1	0
lymphoma	ENSG00000243244	STON1	DLBCL	1	1	0
lymphoma	ENSG00000244617	ASPRV1	PMBCL	1	1	0
lymphoma	ENSG00000244734	HBB	DLBCL	1	1	0
lymphoma	ENSG00000247596	TWF2	DLBCL	1	1	0
lymphoma	ENSG00000248333	CDK11B	DLBCL	1	1	0
lymphoma	ENSG00000248905	FMN1	DLBCL	1	1	0
lymphoma	ENSG00000249992	TMEM158	PMBCL	1	1	0
lymphoma	ENSG00000250067	YJEFN3	PMBCL	1	1	0
lymphoma	ENSG00000250312	ZNF718	DLBCL	1	1	0
lymphoma	ENSG00000250479	CHCHD10	DLBCL	1	1	0
lymphoma	ENSG00000251247	ZNF345	PMBCL	1	1	0
lymphoma	ENSG00000251692	PTX4	PMBCL	1	1	0
lymphoma	ENSG00000253276	CCDC71L	DLBCL	1	1	0
lymphoma	ENSG00000253719	ATXN7L3B	CONTROL	1	1	0
lymphoma	ENSG00000254087	LYN	CONTROL	1	1	0
lymphoma	ENSG00000254087	LYN	DLBCL	1	1	0
lymphoma	ENSG00000254415	SIGLEC14	PMBCL	1	1	0
lymphoma	ENSG00000254469	AP002495.1	PMBCL	1	1	0
lymphoma	ENSG00000254986	DPP3	DLBCL	1	1	0
lymphoma	ENSG00000255302	EID1	PMBCL	1	0	1
lymphoma	ENSG00000255346	NOX5	PMBCL	1	1	0
lymphoma	ENSG00000256229	ZNF486	DLBCL	1	1	0
lymphoma	ENSG00000256235	SMIM3	DLBCL	1	1	0
lymphoma	ENSG00000256269	HMBS	DLBCL	1	1	0
lymphoma	ENSG00000257335	MGAM	CONTROL	1	1	0
lymphoma	ENSG00000257335	MGAM	DLBCL	1	1	0
lymphoma	ENSG00000257365	FNTB	PMBCL	1	1	0
lymphoma	ENSG00000258289	CHURC1	DLBCL	1	1	0
lymphoma	ENSG00000259207	ITGB3	DLBCL	1	0	1
lymphoma	ENSG00000260220	CCDC187	PMBCL	1	1	0
lymphoma	ENSG00000261371	PECAM1	DLBCL	1	1	0
lymphoma	ENSG00000261609	GAN	PMBCL	1	1	0
lymphoma	ENSG00000261649	GOLGA6L7	PMBCL	1	1	0
lymphoma	ENSG00000261678	SCRT1	PMBCL	1	1	0
lymphoma	ENSG00000262919	CCNQ	DLBCL	1	1	0
lymphoma	ENSG00000263001	GTF2I	PMBCL	1	0	1
lymphoma	ENSG00000263155	MYZAP	DLBCL	1	1	0
lymphoma	ENSG00000265241	RBM8A	DLBCL	1	1	0
lymphoma	ENSG00000265354	TIMM23	DLBCL	1	1	0
lymphoma	ENSG00000265491	RNF115	CONTROL	1	1	0
lymphoma	ENSG00000265972	TXNIP	PMBCL	1	0	1
lymphoma	ENSG00000266028	SRGAP2	DLBCL	1	1	0
lymphoma	ENSG00000266338	NBPF15	DLBCL	1	1	0
lymphoma	ENSG00000266714	MYO15B	PMBCL	1	1	0
lymphoma	ENSG00000267127	AC090360.1	PMBCL	1	1	0
lymphoma	ENSG00000268043	NBPF12	DLBCL	1	1	0
lymphoma	ENSG00000269335	IKBKG	DLBCL	1	1	0
lymphoma	ENSG00000269404	SPIB	DLBCL	1	1	0
lymphoma	ENSG00000270672	MTRNR2L6	PMBCL	1	1	0
lymphoma	ENSG00000271425	NBPF10	DLBCL	1	1	0
lymphoma	ENSG00000271503	CCL5	PMBCL	1	0	1
lymphoma	ENSG00000271601	LIX1L	DLBCL	1	1	0
lymphoma	ENSG00000272047	GTF2H5	PMBCL	1	1	0
lymphoma	ENSG00000272333	KMT2B	PMBCL	1	1	0
lymphoma	ENSG00000272391	POM121C	DLBCL	1	1	0
lymphoma	ENSG00000273136	NBPF26	DLBCL	1	1	0
lymphoma	ENSG00000273542	HIST1H4K	PMBCL	1	1	0
lymphoma	ENSG00000273559	CWC25	DLBCL	1	1	0
lymphoma	ENSG00000273703	HIST1H2BM	DLBCL	1	1	0
lymphoma	ENSG00000273749	CYFIP1	DLBCL	1	1	0
lymphoma	ENSG00000273802	HIST1H2BG	CONTROL	1	1	0
lymphoma	ENSG00000273983	HIST1H3G	DLBCL	1	1	0
lymphoma	ENSG00000274070	CASTOR2	PMBCL	1	1	0
lymphoma	ENSG00000274523	RCC1L	DLBCL	1	1	0
lymphoma	ENSG00000274559	CU639417.1	DLBCL	1	1	0
lymphoma	ENSG00000274618	HIST1H4F	DLBCL	1	1	0
lymphoma	ENSG00000274641	HIST1H2BO	CONTROL	1	1	0
lymphoma	ENSG00000274997	HIST1H2AH	DLBCL	1	1	0
lymphoma	ENSG00000275052	PPP4R3B	PMBCL	1	0	1
lymphoma	ENSG00000275066	SYNRG	DLBCL	1	1	0
lymphoma	ENSG00000275126	HIST1H4L	DLBCL	1	1	0
lymphoma	ENSG00000275221	HIST1H2AK	DLBCL	1	1	0
lymphoma	ENSG00000275221	HIST1H2AK	PMBCL	1	1	0
lymphoma	ENSG00000275379	HIST1H3I	DLBCL	1	1	0
lymphoma	ENSG00000275395	FCGBP	PMBCL	1	1	0
lymphoma	ENSG00000275700	AATF	DLBCL	1	1	0
lymphoma	ENSG00000276043	UHRF1	DLBCL	1	1	0
lymphoma	ENSG00000276180	HIST1H4I	PMBCL	1	1	0
lymphoma	ENSG00000276368	HIST1H2AJ	DLBCL	1	1	0
lymphoma	ENSG00000276410	HIST1H2BB	DLBCL	1	1	0
lymphoma	ENSG00000276903	HIST1H2AL	DLBCL	1	1	0
lymphoma	ENSG00000276966	HIST1H4E	DLBCL	1	1	0
lymphoma	ENSG00000277075	HIST1H2AE	CONTROL	1	0	1
lymphoma	ENSG00000277157	HIST1H4D	DLBCL	1	1	0
lymphoma	ENSG00000277586	NEFL	DLBCL	1	1	0
lymphoma	ENSG00000278195	SSTR3	PMBCL	1	1	0
lymphoma	ENSG00000278311	GGNBP2	DLBCL	1	1	0
lymphoma	ENSG00000278463	HIST1H2AB	DLBCL	1	1	0
lymphoma	ENSG00000278540	ACACA	DLBCL	1	1	0
lymphoma	ENSG00000278588	HIST1H2BI	DLBCL	1	1	0
lymphoma	ENSG00000278705	HIST1H4B	DLBCL	1	1	0
lymphoma	ENSG00000283361	CFAP97D2	PMBCL	1	1	0
lymphoma	ENSG00000283378	CNTNAP3C	DLBCL	1	1	0
lymphoma	ENSG00000283632	EXOC3L2	DLBCL	1	1	0
lymphoma	ENSG00000283632	EXOC3L2	PMBCL	1	1	0
lymphoma	ENSG00000284194	SCO2	DLBCL	1	1	0
lymphoma	ENSG00000284976	BX255925.3	DLBCL	1	1	0
lymphoma	ENSG00000284976	BX255925.3	PMBCL	1	1	0
lymphoma	ENSG00000285043	AC093512.2	PMBCL	1	1	0
lymphoma	ENSG00000285437	POLR2J3	PMBCL	1	1	0
bladder cancer	ENSG00000131236	CAP1	BLCA	9	9	0	TRUE
bladder cancer	ENSG00000096384	HSP90AB1	BLCA	7	4	3	TRUE
bladder cancer	ENSG00000149925	ALDOA	BLCA	7	7	0	TRUE
bladder cancer	ENSG00000158710	TAGLN2	BLCA	7	7	0	TRUE
bladder cancer	ENSG00000034510	TMSB10	BLCA	6	6	0	TRUE
bladder cancer	ENSG00000102144	PGK1	BLCA	6	6	0	TRUE
bladder cancer	ENSG00000163931	TKT	BLCA	6	6	0
bladder cancer	ENSG00000084754	HADHA	BLCA	5	1	4
bladder cancer	ENSG00000101608	MYL12A	BLCA	5	5	0
bladder cancer	ENSG00000108821	COL1A1	BLCA	5	5	0
bladder cancer	ENSG00000132510	KDM6B	BLCA	5	5	0
bladder cancer	ENSG00000134333	LDHA	BLCA	5	5	0
bladder cancer	ENSG00000137193	PIM1	BLCA	5	5	0
bladder cancer	ENSG00000160213	CSTB	BLCA	5	5	0
bladder cancer	ENSG00000165119	HNRNPK	BLCA	5	5	0
bladder cancer	ENSG00000181163	NPM1	BLCA	5	5	0
bladder cancer	ENSG00000205542	TMSB4X	BLCA	5	5	0
bladder cancer	ENSG00000244734	HBB	BLCA	5	5	0
bladder cancer	ENSG00000049759	NEDD4L	BLCA	4	0	4
bladder cancer	ENSG00000059804	SLC2A3	BLCA	4	4	0
bladder cancer	ENSG00000067225	PKM	BLCA	4	4	0
bladder cancer	ENSG00000070756	PABPC1	BLCA	4	3	1
bladder cancer	ENSG00000073756	PTGS2	BLCA	4	4	0
bladder cancer	ENSG00000074800	ENO1	BLCA	4	4	0
bladder cancer	ENSG00000080824	HSP90AA1	BLCA	4	3	1
bladder cancer	ENSG00000084207	GSTP1	BLCA	4	4	0
bladder cancer	ENSG00000084234	APLP2	BLCA	4	4	0
bladder cancer	ENSG00000096696	DSP	BLCA	4	3	1
bladder cancer	ENSG00000102241	HTATSF1	BLCA	4	4	0
bladder cancer	ENSG00000111669	TPI1	BLCA	4	4	0
bladder cancer	ENSG00000122566	HNRNPA2B1	BLCA	4	3	1
bladder cancer	ENSG00000124731	TREM1	BLCA	4	4	0
bladder cancer	ENSG00000130396	AFDN	BLCA	4	0	4
bladder cancer	ENSG00000132002	DNAJB1	BLCA	4	4	0
bladder cancer	ENSG00000134107	BHLHE40	BLCA	4	4	0
bladder cancer	ENSG00000135486	HNRNPA1	BLCA	4	4	0
bladder cancer	ENSG00000135506	OS9	BLCA	4	4	0
bladder cancer	ENSG00000135829	DHX9	BLCA	4	4	0
bladder cancer	ENSG00000136068	FLNB	BLCA	4	3	1
bladder cancer	ENSG00000138413	IDH1	BLCA	4	0	4
bladder cancer	ENSG00000140575	IQGAP1	BLCA	4	4	0
bladder cancer	ENSG00000143545	RAB13	BLCA	4	4	0
bladder cancer	ENSG00000147872	PLIN2	BLCA	4	4	0
bladder cancer	ENSG00000150991	UBC	BLCA	4	4	0
bladder cancer	ENSG00000159399	HK2	BLCA	4	4	0
bladder cancer	ENSG00000163191	S100A11	BLCA	4	4	0
bladder cancer	ENSG00000163563	MNDA	BLCA	4	4	0
bladder cancer	ENSG00000164924	YWHAZ	BLCA	4	4	0
bladder cancer	ENSG00000167232	ZNF91	BLCA	4	1	3
bladder cancer	ENSG00000171345	KRT19	BLCA	4	4	0
bladder cancer	ENSG00000173821	RNF213	BLCA	4	4	0
bladder cancer	ENSG00000173848	NET1	BLCA	4	4	0
bladder cancer	ENSG00000184557	SOCS3	BLCA	4	4	0
bladder cancer	ENSG00000185650	ZFP36L1	BLCA	4	4	0
bladder cancer	ENSG00000204388	HSPA1B	BLCA	4	4	0
bladder cancer	ENSG00000204592	HLA-E	BLCA	4	4	0
bladder cancer	ENSG00000234745	HLA-B	BLCA	4	4	0
bladder cancer	ENSG00000004487	KDM1A	BLCA	3	3	0
bladder cancer	ENSG00000011422	PLAUR	BLCA	3	3	0
bladder cancer	ENSG00000013441	CLK1	BLCA	3	3	0
bladder cancer	ENSG00000019582	CD74	BLCA	3	3	0
bladder cancer	ENSG00000030582	GRN	BLCA	3	3	0
bladder cancer	ENSG00000039068	CDH1	BLCA	3	3	0
bladder cancer	ENSG00000060138	YBX3	BLCA	3	3	0
bladder cancer	ENSG00000072110	ACTN1	BLCA	3	3	0
bladder cancer	ENSG00000086061	DNAJA1	BLCA	3	3	0
bladder cancer	ENSG00000090382	LYZ	BLCA	3	3	0
bladder cancer	ENSG00000090621	PABPC4	BLCA	3	3	0
bladder cancer	ENSG00000092199	HNRNPC	BLCA	3	3	0
bladder cancer	ENSG00000092201	SUPT16H	BLCA	3	3	0
bladder cancer	ENSG00000099860	GADD45B	BLCA	3	3	0
bladder cancer	ENSG00000105220	GPI	BLCA	3	3	0
bladder cancer	ENSG00000105835	NAMPT	BLCA	3	3	0
bladder cancer	ENSG00000108179	PPIF	BLCA	3	3	0
bladder cancer	ENSG00000110958	PTGES3	BLCA	3	3	0
bladder cancer	ENSG00000114353	GNAI2	BLCA	3	3	0
bladder cancer	ENSG00000117519	CNN3	BLCA	3	3	0
bladder cancer	ENSG00000118705	RPN2	BLCA	3	3	0
bladder cancer	ENSG00000119335	SET	BLCA	3	3	0
bladder cancer	ENSG00000122545	SEPTIN7	BLCA	3	3	0
bladder cancer	ENSG00000122565	CBX3	BLCA	3	3	0
bladder cancer	ENSG00000123200	ZC3H13	BLCA	3	3	0
bladder cancer	ENSG00000128422	KRT17	BLCA	3	3	0
bladder cancer	ENSG00000130402	ACTN4	BLCA	3	3	0
bladder cancer	ENSG00000130816	DNMT1	BLCA	3	3	0
bladder cancer	ENSG00000132849	PATJ	BLCA	3	0	3
bladder cancer	ENSG00000134046	MBD2	BLCA	3	3	0
bladder cancer	ENSG00000135480	KRT7	BLCA	3	3	0
bladder cancer	ENSG00000135655	USP15	BLCA	3	3	0
bladder cancer	ENSG00000136238	RAC1	BLCA	3	3	0
bladder cancer	ENSG00000138668	HNRNPD	BLCA	3	3	0
bladder cancer	ENSG00000140678	ITGAX	BLCA	3	3	0
bladder cancer	ENSG00000142347	MYO1F	BLCA	3	3	0
bladder cancer	ENSG00000143226	FCGR2A	BLCA	3	3	0
bladder cancer	ENSG00000143870	PDIA6	BLCA	3	3	0
bladder cancer	ENSG00000149136	SSRP1	BLCA	3	3	0
bladder cancer	ENSG00000150753	CCT5	BLCA	3	3	0
bladder cancer	ENSG00000151632	AKR1C2	BLCA	3	3	0
bladder cancer	ENSG00000153827	TRIP12	BLCA	3	0	3
bladder cancer	ENSG00000155660	PDIA4	BLCA	3	3	0
bladder cancer	ENSG00000160789	LMNA	BLCA	3	3	0
bladder cancer	ENSG00000163131	CTSS	BLCA	3	3	0
bladder cancer	ENSG00000163466	ARPC2	BLCA	3	3	0
bladder cancer	ENSG00000163902	RPN1	BLCA	3	3	0
bladder cancer	ENSG00000164687	FABP5	BLCA	3	3	0
bladder cancer	ENSG00000166710	B2M	BLCA	3	3	0
bladder cancer	ENSG00000168209	DDIT4	BLCA	3	3	0
bladder cancer	ENSG00000170027	YWHAG	BLCA	3	3	0
bladder cancer	ENSG00000171051	FPR1	BLCA	3	3	0
bladder cancer	ENSG00000171223	JUNB	BLCA	3	3	0
bladder cancer	ENSG00000172757	CFL1	BLCA	3	3	0
bladder cancer	ENSG00000173660	UQCRH	BLCA	3	3	0
bladder cancer	ENSG00000178209	PLEC	BLCA	3	3	0
bladder cancer	ENSG00000179218	CALR	BLCA	3	3	0
bladder cancer	ENSG00000182718	ANXA2	BLCA	3	3	0
bladder cancer	ENSG00000184009	ACTG1	BLCA	3	3	0
bladder cancer	ENSG00000184588	PDE4B	BLCA	3	3	0
bladder cancer	ENSG00000196611	MMP1	BLCA	3	3	0
bladder cancer	ENSG00000196914	ARHGEF12	BLCA	3	0	3
bladder cancer	ENSG00000198858	R3HDM4	BLCA	3	3	0
bladder cancer	ENSG00000221983	UBA52	BLCA	3	3	0
bladder cancer	ENSG00000004939	SLC4A1	BLCA	2	2	0
bladder cancer	ENSG00000008294	SPAG9	BLCA	2	0	2
bladder cancer	ENSG00000013306	SLC25A39	BLCA	2	2	0
bladder cancer	ENSG00000034152	MAP2K3	BLCA	2	2	0
bladder cancer	ENSG00000039560	RAI14	BLCA	2	2	0
bladder cancer	ENSG00000043462	LCP2	BLCA	2	2	0
bladder cancer	ENSG00000044115	CTNNA1	BLCA	2	2	0
bladder cancer	ENSG00000044574	HSPA5	BLCA	2	2	0
bladder cancer	ENSG00000046604	DSG2	BLCA	2	2	0
bladder cancer	ENSG00000050405	LIMA1	BLCA	2	2	0
bladder cancer	ENSG00000054282	SDCCAG8	BLCA	2	2	0
bladder cancer	ENSG00000058085	LAMC2	BLCA	2	2	0
bladder cancer	ENSG00000064042	LIMCH1	BLCA	2	2	0
bladder cancer	ENSG00000065978	YBX1	BLCA	2	2	0
bladder cancer	ENSG00000067057	PFKP	BLCA	2	2	0
bladder cancer	ENSG00000067560	RHOA	BLCA	2	2	0
bladder cancer	ENSG00000072274	TFRC	BLCA	2	2	0
bladder cancer	ENSG00000072501	SMC1A	BLCA	2	2	0
bladder cancer	ENSG00000075223	SEMA3C	BLCA	2	2	0
bladder cancer	ENSG00000075413	MARK3	BLCA	2	2	0
bladder cancer	ENSG00000075624	ACTB	BLCA	2	2	0
bladder cancer	ENSG00000077147	TM9SF3	BLCA	2	2	0
bladder cancer	ENSG00000082438	COBLL1	BLCA	2	1	1
bladder cancer	ENSG00000084733	RAB10	BLCA	2	2	0
bladder cancer	ENSG00000088325	TPX2	BLCA	2	2	0
bladder cancer	ENSG00000089159	PXN	BLCA	2	2	0
bladder cancer	ENSG00000090339	ICAM1	BLCA	2	2	0
bladder cancer	ENSG00000092820	EZR	BLCA	2	1	1
bladder cancer	ENSG00000092841	MYL6	BLCA	2	2	0
bladder cancer	ENSG00000094975	SUCO	BLCA	2	2	0
bladder cancer	ENSG00000096746	HNRNPH3	BLCA	2	2	0
bladder cancer	ENSG00000097033	SH3GLB1	BLCA	2	2	0
bladder cancer	ENSG00000099875	MKNK2	BLCA	2	2	0
bladder cancer	ENSG00000099985	OSM	BLCA	2	2	0
bladder cancer	ENSG00000100055	CYTH4	BLCA	2	2	0
bladder cancer	ENSG00000100225	FBXO7	BLCA	2	2	0
bladder cancer	ENSG00000100342	APOL1	BLCA	2	2	0
bladder cancer	ENSG00000100644	HIF1A	BLCA	2	2	0
bladder cancer	ENSG00000100650	SRSF5	BLCA	2	2	0
bladder cancer	ENSG00000101057	MYBL2	BLCA	2	2	0
bladder cancer	ENSG00000101367	MAPRE1	BLCA	2	2	0
bladder cancer	ENSG00000101752	MIB1	BLCA	2	2	0
bladder cancer	ENSG00000101782	RIOK3	BLCA	2	2	0
bladder cancer	ENSG00000101871	MID1	BLCA	2	2	0
bladder cancer	ENSG00000102265	TIMP1	BLCA	2	2	0
bladder cancer	ENSG00000102879	CORO1A	BLCA	2	2	0
bladder cancer	ENSG00000103313	MEFV	BLCA	2	2	0
bladder cancer	ENSG00000103569	AQP9	BLCA	2	2	0
bladder cancer	ENSG00000104765	BNIP3L	BLCA	2	2	0
bladder cancer	ENSG00000104904	OAZ1	BLCA	2	2	0
bladder cancer	ENSG00000105323	HNRNPUL1	BLCA	2	2	0
bladder cancer	ENSG00000105701	FKBP8	BLCA	2	2	0
bladder cancer	ENSG00000106105	GARS	BLCA	2	2	0
bladder cancer	ENSG00000106211	HSPB1	BLCA	2	2	0
bladder cancer	ENSG00000107099	DOCK8	BLCA	2	2	0
bladder cancer	ENSG00000108518	PFN1	BLCA	2	2	0
bladder cancer	ENSG00000108848	LUC7L3	BLCA	2	2	0
bladder cancer	ENSG00000111057	KRT18	BLCA	2	2	0
bladder cancer	ENSG00000111229	ARPC3	BLCA	2	2	0
bladder cancer	ENSG00000111640	GAPDH	BLCA	2	2	0
bladder cancer	ENSG00000111674	ENO2	BLCA	2	2	0
bladder cancer	ENSG00000111913	RIPOR2	BLCA	2	2	0
bladder cancer	ENSG00000112739	PRPF4B	BLCA	2	2	0
bladder cancer	ENSG00000113013	HSPA9	BLCA	2	1	1
bladder cancer	ENSG00000113141	IK	BLCA	2	2	0
bladder cancer	ENSG00000113368	LMNB1	BLCA	2	2	0
bladder cancer	ENSG00000113810	SMC4	BLCA	2	2	0
bladder cancer	ENSG00000114270	COL7A1	BLCA	2	2	0
bladder cancer	ENSG00000114316	USP4	BLCA	2	2	0
bladder cancer	ENSG00000114354	TFG	BLCA	2	2	0
bladder cancer	ENSG00000115165	CYTIP	BLCA	2	2	0
bladder cancer	ENSG00000115548	KDM3A	BLCA	2	2	0
bladder cancer	ENSG00000115866	DARS	BLCA	2	2	0
bladder cancer	ENSG00000115884	SDC1	BLCA	2	2	0
bladder cancer	ENSG00000115956	PLEK	BLCA	2	2	0
bladder cancer	ENSG00000116044	NFE2L2	BLCA	2	2	0
bladder cancer	ENSG00000116285	ERRFI1	BLCA	2	2	0
bladder cancer	ENSG00000116350	SRSF4	BLCA	2	2	0
bladder cancer	ENSG00000116539	ASH1L	BLCA	2	0	2
bladder cancer	ENSG00000116560	SFPQ	BLCA	2	2	0
bladder cancer	ENSG00000116679	IVNS1ABP	BLCA	2	2	0
bladder cancer	ENSG00000117139	KDM5B	BLCA	2	2	0
bladder cancer	ENSG00000117228	GBP1	BLCA	2	2	0
bladder cancer	ENSG00000117724	CENPF	BLCA	2	2	0
bladder cancer	ENSG00000118503	TNFAIP3	BLCA	2	2	0
bladder cancer	ENSG00000118849	RARRES1	BLCA	2	2	0
bladder cancer	ENSG00000119535	CSF3R	BLCA	2	2	0
bladder cancer	ENSG00000120694	HSPH1	BLCA	2	2	0
bladder cancer	ENSG00000120802	TMPO	BLCA	2	2	0
bladder cancer	ENSG00000122862	SRGN	BLCA	2	2	0
bladder cancer	ENSG00000123146	ADGRE5	BLCA	2	2	0
bladder cancer	ENSG00000123416	TUBA1B	BLCA	2	2	0
bladder cancer	ENSG00000123689	G0S2	BLCA	2	2	0
bladder cancer	ENSG00000124126	PREX1	BLCA	2	2	0
bladder cancer	ENSG00000124214	STAU1	BLCA	2	2	0
bladder cancer	ENSG00000125730	C3	BLCA	2	2	0
bladder cancer	ENSG00000125733	TRIP10	BLCA	2	2	0
bladder cancer	ENSG00000128016	ZFP36	BLCA	2	2	0
bladder cancer	ENSG00000129250	KIF1C	BLCA	2	1	1
bladder cancer	ENSG00000129292	PHF20L1	BLCA	2	2	0
bladder cancer	ENSG00000129351	ILF3	BLCA	2	2	0
bladder cancer	ENSG00000130066	SAT1	BLCA	2	2	0
bladder cancer	ENSG00000130513	GDF15	BLCA	2	2	0
bladder cancer	ENSG00000130592	LSP1	BLCA	2	2	0
bladder cancer	ENSG00000130821	SLC6A8	BLCA	2	2	0
bladder cancer	ENSG00000131051	RBM39	BLCA	2	2	0
bladder cancer	ENSG00000131747	TOP2A	BLCA	2	2	0
bladder cancer	ENSG00000131981	LGALS3	BLCA	2	2	0
bladder cancer	ENSG00000132341	RAN	BLCA	2	2	0
bladder cancer	ENSG00000132466	ANKRD17	BLCA	2	0	2
bladder cancer	ENSG00000132589	FLOT2	BLCA	2	2	0
bladder cancer	ENSG00000135269	TES	BLCA	2	2	0
bladder cancer	ENSG00000135821	GLUL	BLCA	2	2	0
bladder cancer	ENSG00000135916	ITM2C	BLCA	2	2	0
bladder cancer	ENSG00000136689	IL1RN	BLCA	2	2	0
bladder cancer	ENSG00000136732	GYPC	BLCA	2	2	0
bladder cancer	ENSG00000136813	ECPAS	BLCA	2	0	2
bladder cancer	ENSG00000136929	HEMGN	BLCA	2	2	0
bladder cancer	ENSG00000137076	TLN1	BLCA	2	2	0
bladder cancer	ENSG00000137154	RPS6	BLCA	2	0	2
bladder cancer	ENSG00000137309	HMGA1	BLCA	2	2	0
bladder cancer	ENSG00000138071	ACTR2	BLCA	2	2	0
bladder cancer	ENSG00000138433	CIR1	BLCA	2	2	0
bladder cancer	ENSG00000138594	TMOD3	BLCA	2	2	0
bladder cancer	ENSG00000140350	ANP32A	BLCA	2	2	0
bladder cancer	ENSG00000140379	BCL2A1	BLCA	2	2	0
bladder cancer	ENSG00000140749	IGSF6	BLCA	2	2	0
bladder cancer	ENSG00000141480	ARRB2	BLCA	2	2	0
bladder cancer	ENSG00000142192	APP	BLCA	2	2	0
bladder cancer	ENSG00000142949	PTPRF	BLCA	2	2	0
bladder cancer	ENSG00000143119	CD53	BLCA	2	2	0
bladder cancer	ENSG00000143320	CRABP2	BLCA	2	2	0
bladder cancer	ENSG00000143321	HDGF	BLCA	2	2	0
bladder cancer	ENSG00000143669	LYST	BLCA	2	2	0
bladder cancer	ENSG00000143774	GUK1	BLCA	2	2	0
bladder cancer	ENSG00000144674	GOLGA4	BLCA	2	2	0
bladder cancer	ENSG00000144802	NFKBIZ	BLCA	2	2	0
bladder cancer	ENSG00000145335	SNCA	BLCA	2	2	0
bladder cancer	ENSG00000145495	MARCH6	BLCA	2	2	0
bladder cancer	ENSG00000145741	BTF3	BLCA	2	2	0
bladder cancer	ENSG00000146278	PNRC1	BLCA	2	2	0
bladder cancer	ENSG00000146674	IGFBP3	BLCA	2	2	0
bladder cancer	ENSG00000146839	ZAN	BLCA	2	2	0
bladder cancer	ENSG00000147454	SLC25A37	BLCA	2	2	0
bladder cancer	ENSG00000148400	NOTCH1	BLCA	2	2	0
bladder cancer	ENSG00000148671	ADIRF	BLCA	2	2	0
bladder cancer	ENSG00000148773	MKI67	BLCA	2	2	0
bladder cancer	ENSG00000148926	ADM	BLCA	2	2	0
bladder cancer	ENSG00000150867	PIP4K2A	BLCA	2	2	0
bladder cancer	ENSG00000151651	ADAM8	BLCA	2	2	0
bladder cancer	ENSG00000151726	ACSL1	BLCA	2	2	0
bladder cancer	ENSG00000153187	HNRNPU	BLCA	2	2	0
bladder cancer	ENSG00000155307	SAMSN1	BLCA	2	2	0
bladder cancer	ENSG00000156508	EEF1A1	BLCA	2	0	2
bladder cancer	ENSG00000157557	ETS2	BLCA	2	2	0
bladder cancer	ENSG00000158417	EIF5B	BLCA	2	2	0
bladder cancer	ENSG00000158864	NDUFS2	BLCA	2	2	0
bladder cancer	ENSG00000159023	EPB41	BLCA	2	2	0
bladder cancer	ENSG00000159346	ADIPOR1	BLCA	2	2	0
bladder cancer	ENSG00000159840	ZYX	BLCA	2	2	0
bladder cancer	ENSG00000160255	ITGB2	BLCA	2	2	0
bladder cancer	ENSG00000160410	SHKBP1	BLCA	2	2	0
bladder cancer	ENSG00000162434	JAK1	BLCA	2	2	0
bladder cancer	ENSG00000162645	GBP2	BLCA	2	2	0
bladder cancer	ENSG00000163162	RNF149	BLCA	2	2	0
bladder cancer	ENSG00000163421	PROK2	BLCA	2	2	0
bladder cancer	ENSG00000163736	PPBP	BLCA	2	2	0
bladder cancer	ENSG00000163739	CXCL1	BLCA	2	2	0
bladder cancer	ENSG00000164754	RAD21	BLCA	2	2	0
bladder cancer	ENSG00000166226	CCT2	BLCA	2	2	0
bladder cancer	ENSG00000166508	MCM7	BLCA	2	2	0
bladder cancer	ENSG00000166598	HSP90B1	BLCA	2	2	0
bladder cancer	ENSG00000167004	PDIA3	BLCA	2	2	0
bladder cancer	ENSG00000167653	PSCA	BLCA	2	2	0
bladder cancer	ENSG00000167671	UBXN6	BLCA	2	2	0
bladder cancer	ENSG00000168542	COL3A1	BLCA	2	2	0
bladder cancer	ENSG00000169045	HNRNPH1	BLCA	2	2	0
bladder cancer	ENSG00000169813	HNRNPF	BLCA	2	2	0
bladder cancer	ENSG00000170144	HNRNPA3	BLCA	2	2	0
bladder cancer	ENSG00000170315	UBB	BLCA	2	1	1
bladder cancer	ENSG00000170345	FOS	BLCA	2	2	0
bladder cancer	ENSG00000170421	KRT8	BLCA	2	1	1
bladder cancer	ENSG00000172264	MACROD2	BLCA	2	2	0
bladder cancer	ENSG00000173473	SMARCC1	BLCA	2	2	0
bladder cancer	ENSG00000173535	TNFRSF10C	BLCA	2	2	0
bladder cancer	ENSG00000173801	JUP	BLCA	2	2	0
bladder cancer	ENSG00000173812	EIF1	BLCA	2	2	0
bladder cancer	ENSG00000175216	CKAP5	BLCA	2	2	0
bladder cancer	ENSG00000175582	RAB6A	BLCA	2	2	0
bladder cancer	ENSG00000181143	MUC16	BLCA	2	2	0
bladder cancer	ENSG00000182481	KPNA2	BLCA	2	2	0
bladder cancer	ENSG00000182827	ACBD3	BLCA	2	2	0
bladder cancer	ENSG00000183431	SF3A3	BLCA	2	2	0
bladder cancer	ENSG00000183508	TENT5C	BLCA	2	2	0
bladder cancer	ENSG00000184357	HIST1H1B	BLCA	2	2	0
bladder cancer	ENSG00000186081	KRT5	BLCA	2	2	0
bladder cancer	ENSG00000186517	ARHGAP30	BLCA	2	2	0
bladder cancer	ENSG00000187109	NAP1L1	BLCA	2	2	0
bladder cancer	ENSG00000187514	PTMA	BLCA	2	2	0
bladder cancer	ENSG00000187735	TCEA1	BLCA	2	2	0
bladder cancer	ENSG00000188536	HBA2	BLCA	2	2	0
bladder cancer	ENSG00000189403	HMGB1	BLCA	2	2	0
bladder cancer	ENSG00000196154	S100A4	BLCA	2	2	0
bladder cancer	ENSG00000196230	TUBB	BLCA	2	2	0
bladder cancer	ENSG00000196352	CD55	BLCA	2	2	0
bladder cancer	ENSG00000196586	MYO6	BLCA	2	0	2
bladder cancer	ENSG00000196591	HDAC2	BLCA	2	2	0
bladder cancer	ENSG00000196924	FLNA	BLCA	2	2	0
bladder cancer	ENSG00000196954	CASP4	BLCA	2	2	0
bladder cancer	ENSG00000197111	PCBP2	BLCA	2	2	0
bladder cancer	ENSG00000197142	ACSL5	BLCA	2	2	0
bladder cancer	ENSG00000197622	CDC42SE1	BLCA	2	2	0
bladder cancer	ENSG00000197892	KIF13B	BLCA	2	0	2
bladder cancer	ENSG00000198087	CD2AP	BLCA	2	1	1
bladder cancer	ENSG00000198431	TXNRD1	BLCA	2	2	0
bladder cancer	ENSG00000198561	CTNND1	BLCA	2	0	2
bladder cancer	ENSG00000198876	DCAF12	BLCA	2	2	0
bladder cancer	ENSG00000204256	BRD2	BLCA	2	2	0
bladder cancer	ENSG00000204525	HLA-C	BLCA	2	2	0
bladder cancer	ENSG00000204574	ABCF1	BLCA	2	2	0
bladder cancer	ENSG00000204577	LILRB3	BLCA	2	2	0
bladder cancer	ENSG00000206503	HLA-A	BLCA	2	2	0
bladder cancer	ENSG00000213585	VDAC1	BLCA	2	2	0
bladder cancer	ENSG00000215301	DDX3X	BLCA	2	2	0
bladder cancer	ENSG00000253729	PRKDC	BLCA	2	2	0
bladder cancer	ENSG00000255398	HCAR3	BLCA	2	2	0
bladder cancer	ENSG00000000938	FGR	BLCA	1	1	0
bladder cancer	ENSG00000002586	CD99	BLCA	1	1	0
bladder cancer	ENSG00000003402	CFLAR	CONTROL	1	1	0
bladder cancer	ENSG00000004142	POLDIP2	CONTROL	1	1	0
bladder cancer	ENSG00000005108	THSD7A	BLCA	1	1	0
bladder cancer	ENSG00000005187	ACSM3	BLCA	1	1	0
bladder cancer	ENSG00000005339	CREBBP	CONTROL	1	1	0
bladder cancer	ENSG00000005483	KMT2E	BLCA	1	1	0
bladder cancer	ENSG00000005700	IBTK	CONTROL	1	1	0
bladder cancer	ENSG00000006125	AP2B1	BLCA	1	1	0
bladder cancer	ENSG00000006459	KDM7A	BLCA	1	1	0
bladder cancer	ENSG00000006468	ETV1	BLCA	1	1	0
bladder cancer	ENSG00000008083	JARID2	BLCA	1	1	0
bladder cancer	ENSG00000008869	HEATR5B	CONTROL	1	1	0
bladder cancer	ENSG00000009307	CSDE1	BLCA	1	1	0
bladder cancer	ENSG00000009307	CSDE1	CONTROL	1	1	0
bladder cancer	ENSG00000011114	BTBD7	CONTROL	1	1	0
bladder cancer	ENSG00000011304	PTBP1	BLCA	1	1	0
bladder cancer	ENSG00000011422	PLAUR	CONTROL	1	1	0
bladder cancer	ENSG00000011600	TYROBP	BLCA	1	1	0
bladder cancer	ENSG00000011600	TYROBP	CONTROL	1	1	0
bladder cancer	ENSG00000012223	LTF	CONTROL	1	1	0
bladder cancer	ENSG00000013364	MVP	BLCA	1	1	0
bladder cancer	ENSG00000013588	GPRC5A	BLCA	1	1	0
bladder cancer	ENSG00000014216	CAPN1	BLCA	1	1	0
bladder cancer	ENSG00000014216	CAPN1	CONTROL	1	1	0
bladder cancer	ENSG00000015285	WAS	BLCA	1	1	0
bladder cancer	ENSG00000015475	BID	BLCA	1	1	0
bladder cancer	ENSG00000017260	ATP2C1	CONTROL	1	1	0
bladder cancer	ENSG00000021355	SERPINB1	BLCA	1	1	0
bladder cancer	ENSG00000023228	NDUFS1	CONTROL	1	1	0
bladder cancer	ENSG00000023287	RB1CC1	CONTROL	1	1	0
bladder cancer	ENSG00000025796	SEC63	BLCA	1	1	0
bladder cancer	ENSG00000026297	RNASET2	BLCA	1	1	0
bladder cancer	ENSG00000026508	CD44	BLCA	1	1	0
bladder cancer	ENSG00000027697	IFNGR1	BLCA	1	1	0
bladder cancer	ENSG00000028137	TNFRSF1B	BLCA	1	1	0
bladder cancer	ENSG00000029363	BCLAF1	BLCA	1	1	0
bladder cancer	ENSG00000033178	UBA6	BLCA	1	1	0
bladder cancer	ENSG00000033800	PIAS1	BLCA	1	1	0
bladder cancer	ENSG00000035403	VCL	BLCA	1	1	0
bladder cancer	ENSG00000035928	RFC1	BLCA	1	1	0
bladder cancer	ENSG00000038427	VCAN	BLCA	1	1	0
bladder cancer	ENSG00000038532	CLEC16A	BLCA	1	1	0
bladder cancer	ENSG00000043462	LCP2	CONTROL	1	1	0
bladder cancer	ENSG00000044459	CNTLN	BLCA	1	1	0
bladder cancer	ENSG00000044574	HSPA5	CONTROL	1	1	0
bladder cancer	ENSG00000047249	ATP6V1H	BLCA	1	1	0
bladder cancer	ENSG00000048991	R3HDM1	BLCA	1	1	0
bladder cancer	ENSG00000049449	RCN1	BLCA	1	1	0
bladder cancer	ENSG00000052841	TTC17	BLCA	1	1	0
bladder cancer	ENSG00000053438	NNAT	BLCA	1	1	0
bladder cancer	ENSG00000055332	EIF2AK2	BLCA	1	1	0
bladder cancer	ENSG00000057149	SERPINB3	BLCA	1	1	0
bladder cancer	ENSG00000059728	MXD1	BLCA	1	1	0
bladder cancer	ENSG00000059728	MXD1	CONTROL	1	1	0
bladder cancer	ENSG00000060237	WNK1	CONTROL	1	1	0
bladder cancer	ENSG00000060339	CCAR1	CONTROL	1	1	0
bladder cancer	ENSG00000062716	VMP1	BLCA	1	1	0
bladder cancer	ENSG00000063046	EIF4B	BLCA	1	0	1
bladder cancer	ENSG00000064932	SBNO2	BLCA	1	1	0
bladder cancer	ENSG00000065150	IPO5	BLCA	1	1	0
bladder cancer	ENSG00000065150	IPO5	CONTROL	1	1	0
bladder cancer	ENSG00000065526	SPEN	BLCA	1	1	0
bladder cancer	ENSG00000065613	SLK	BLCA	1	0	1
bladder cancer	ENSG00000065615	CYB5R4	BLCA	1	1	0
bladder cancer	ENSG00000065911	MTHFD2	BLCA	1	1	0
bladder cancer	ENSG00000066279	ASPM	BLCA	1	1	0
bladder cancer	ENSG00000066336	SPI1	BLCA	1	1	0
bladder cancer	ENSG00000066926	FECH	BLCA	1	1	0
bladder cancer	ENSG00000066926	FECH	CONTROL	1	1	0
bladder cancer	ENSG00000067167	TRAM1	BLCA	1	1	0
bladder cancer	ENSG00000067182	TNFRSF1A	BLCA	1	1	0
bladder cancer	ENSG00000067225	PKM	CONTROL	1	0	1
bladder cancer	ENSG00000067900	ROCK1	BLCA	1	1	0
bladder cancer	ENSG00000069275	NUCKS1	BLCA	1	1	0
bladder cancer	ENSG00000069275	NUCKS1	CONTROL	1	1	0
bladder cancer	ENSG00000069399	BCL3	BLCA	1	1	0
bladder cancer	ENSG00000070190	DAPP1	BLCA	1	1	0
bladder cancer	ENSG00000070366	SMG6	BLCA	1	1	0
bladder cancer	ENSG00000070367	EXOC5	BLCA	1	1	0
bladder cancer	ENSG00000071054	MAP4K4	BLCA	1	1	0
bladder cancer	ENSG00000071082	RPL31	CONTROL	1	0	1
bladder cancer	ENSG00000071794	HLTF	BLCA	1	1	0
bladder cancer	ENSG00000072864	NDE1	BLCA	1	1	0
bladder cancer	ENSG00000073111	MCM2	BLCA	1	1	0
bladder cancer	ENSG00000074695	LMAN1	BLCA	1	1	0
bladder cancer	ENSG00000075415	SLC25A3	BLCA	1	0	1
bladder cancer	ENSG00000075420	FNDC3B	BLCA	1	1	0
bladder cancer	ENSG00000075624	ACTB	CONTROL	1	1	0
bladder cancer	ENSG00000075884	ARHGAP15	BLCA	1	1	0
bladder cancer	ENSG00000075891	PAX2	BLCA	1	1	0
bladder cancer	ENSG00000076513	ANKRD13A	BLCA	1	1	0
bladder cancer	ENSG00000076662	ICAM3	BLCA	1	1	0
bladder cancer	ENSG00000076770	MBNL3	BLCA	1	1	0
bladder cancer	ENSG00000077150	NFKB2	BLCA	1	1	0
bladder cancer	ENSG00000077235	GTF3C1	BLCA	1	1	0
bladder cancer	ENSG00000077420	APBB1IP	BLCA	1	1	0
bladder cancer	ENSG00000078142	PIK3C3	CONTROL	1	1	0
bladder cancer	ENSG00000078618	NRDC	BLCA	1	1	0
bladder cancer	ENSG00000078674	PCM1	BLCA	1	0	1
bladder cancer	ENSG00000078674	PCM1	CONTROL	1	1	0
bladder cancer	ENSG00000079246	XRCC5	BLCA	1	1	0
bladder cancer	ENSG00000081237	PTPRC	BLCA	1	1	0
bladder cancer	ENSG00000081237	PTPRC	CONTROL	1	1	0
bladder cancer	ENSG00000081721	DUSP12	BLCA	1	1	0
bladder cancer	ENSG00000082074	FYB1	BLCA	1	1	0
bladder cancer	ENSG00000082074	FYB1	CONTROL	1	1	0
bladder cancer	ENSG00000082146	STRADB	BLCA	1	1	0
bladder cancer	ENSG00000082996	RNF13	BLCA	1	1	0
bladder cancer	ENSG00000083520	DIS3	BLCA	1	1	0
bladder cancer	ENSG00000083845	RPS5	CONTROL	1	0	1
bladder cancer	ENSG00000085265	FCN1	BLCA	1	1	0
bladder cancer	ENSG00000085511	MAP3K4	BLCA	1	1	0
bladder cancer	ENSG00000085514	PILRA	BLCA	1	1	0
bladder cancer	ENSG00000085662	AKR1B1	BLCA	1	1	0
bladder cancer	ENSG00000086300	SNX10	BLCA	1	1	0
bladder cancer	ENSG00000086598	TMED2	BLCA	1	1	0
bladder cancer	ENSG00000086758	HUWE1	BLCA	1	0	1
bladder cancer	ENSG00000087087	SRRT	CONTROL	1	1	0
bladder cancer	ENSG00000087206	UIMC1	BLCA	1	1	0
bladder cancer	ENSG00000087365	SF3B2	BLCA	1	1	0
bladder cancer	ENSG00000087460	GNAS	BLCA	1	1	0
bladder cancer	ENSG00000087589	CASS4	BLCA	1	1	0
bladder cancer	ENSG00000088247	KHSRP	BLCA	1	1	0
bladder cancer	ENSG00000088682	COQ9	CONTROL	1	1	0
bladder cancer	ENSG00000088930	XRN2	BLCA	1	1	0
bladder cancer	ENSG00000088970	KIZ	BLCA	1	1	0
bladder cancer	ENSG00000089009	RPL6	BLCA	1	1	0
bladder cancer	ENSG00000089127	OAS1	BLCA	1	1	0
bladder cancer	ENSG00000089157	RPLP0	BLCA	1	1	0
bladder cancer	ENSG00000089280	FUS	BLCA	1	1	0
bladder cancer	ENSG00000089327	FXYD5	BLCA	1	1	0
bladder cancer	ENSG00000089597	GANAB	BLCA	1	1	0
bladder cancer	ENSG00000090054	SPTLC1	CONTROL	1	1	0
bladder cancer	ENSG00000090238	YPEL3	BLCA	1	1	0
bladder cancer	ENSG00000090686	USP48	CONTROL	1	1	0
bladder cancer	ENSG00000090861	AARS	BLCA	1	1	0
bladder cancer	ENSG00000090863	GLG1	CONTROL	1	1	0
bladder cancer	ENSG00000091592	NLRP1	BLCA	1	1	0
bladder cancer	ENSG00000092201	SUPT16H	CONTROL	1	1	0
bladder cancer	ENSG00000092853	CLSPN	BLCA	1	1	0
bladder cancer	ENSG00000096401	CDC5L	BLCA	1	1	0
bladder cancer	ENSG00000099331	MYO9B	BLCA	1	1	0
bladder cancer	ENSG00000099995	SF3A1	BLCA	1	1	0
bladder cancer	ENSG00000100345	MYH9	BLCA	1	1	0
bladder cancer	ENSG00000100353	EIF3D	BLCA	1	1	0
bladder cancer	ENSG00000100353	EIF3D	CONTROL	1	1	0
bladder cancer	ENSG00000100365	NCF4	BLCA	1	1	0
bladder cancer	ENSG00000100368	CSF2RB	CONTROL	1	1	0
bladder cancer	ENSG00000100380	ST13	CONTROL	1	0	1
bladder cancer	ENSG00000100412	ACO2	CONTROL	1	1	0
bladder cancer	ENSG00000100519	PSMC6	BLCA	1	1	0
bladder cancer	ENSG00000100823	APEX1	BLCA	1	1	0
bladder cancer	ENSG00000100823	APEX1	CONTROL	1	1	0
bladder cancer	ENSG00000100852	ARHGAP5	BLCA	1	1	0
bladder cancer	ENSG00000100906	NFKBIA	CONTROL	1	1	0
bladder cancer	ENSG00000100941	PNN	BLCA	1	1	0
bladder cancer	ENSG00000100983	GSS	CONTROL	1	1	0
bladder cancer	ENSG00000101004	NINL	BLCA	1	1	0
bladder cancer	ENSG00000101161	PRPF6	BLCA	1	1	0
bladder cancer	ENSG00000101162	TUBB1	BLCA	1	1	0
bladder cancer	ENSG00000101266	CSNK2A1	BLCA	1	1	0
bladder cancer	ENSG00000101336	HCK	BLCA	1	1	0
bladder cancer	ENSG00000101421	CHMP4B	BLCA	1	1	0
bladder cancer	ENSG00000101421	CHMP4B	CONTROL	1	1	0
bladder cancer	ENSG00000101596	SMCHD1	BLCA	1	1	0
bladder cancer	ENSG00000101868	POLA1	BLCA	1	1	0
bladder cancer	ENSG00000102007	PLP2	BLCA	1	1	0
bladder cancer	ENSG00000102038	SMARCA1	BLCA	1	1	0
bladder cancer	ENSG00000102081	FMR1	BLCA	1	1	0
bladder cancer	ENSG00000102226	USP11	BLCA	1	1	0
bladder cancer	ENSG00000102271	KLHL4	BLCA	1	1	0
bladder cancer	ENSG00000102445	RUBCNL	BLCA	1	1	0
bladder cancer	ENSG00000102554	KLF5	BLCA	1	1	0
bladder cancer	ENSG00000102572	STK24	BLCA	1	1	0
bladder cancer	ENSG00000102908	NFAT5	BLCA	1	1	0
bladder cancer	ENSG00000102921	N4BP1	BLCA	1	1	0
bladder cancer	ENSG00000103187	COTL1	BLCA	1	1	0
bladder cancer	ENSG00000103222	ABCC1	BLCA	1	1	0
bladder cancer	ENSG00000103275	UBE2I	BLCA	1	1	0
bladder cancer	ENSG00000103342	GSPT1	BLCA	1	1	0
bladder cancer	ENSG00000103365	GGA2	BLCA	1	1	0
bladder cancer	ENSG00000103365	GGA2	CONTROL	1	1	0
bladder cancer	ENSG00000103540	CCP110	BLCA	1	1	0
bladder cancer	ENSG00000104320	NBN	BLCA	1	1	0
bladder cancer	ENSG00000104320	NBN	CONTROL	1	1	0
bladder cancer	ENSG00000104368	PLAT	BLCA	1	1	0
bladder cancer	ENSG00000104408	EIF3E	CONTROL	1	0	1
bladder cancer	ENSG00000104413	ESRP1	CONTROL	1	1	0
bladder cancer	ENSG00000104419	NDRG1	BLCA	1	1	0
bladder cancer	ENSG00000104738	MCM4	BLCA	1	1	0
bladder cancer	ENSG00000104852	SNRNP70	BLCA	1	1	0
bladder cancer	ENSG00000104894	CD37	BLCA	1	1	0
bladder cancer	ENSG00000105141	CASP14	BLCA	1	1	0
bladder cancer	ENSG00000105202	FBL	CONTROL	1	1	0
bladder cancer	ENSG00000105220	GPI	CONTROL	1	1	0
bladder cancer	ENSG00000105339	DENND3	BLCA	1	1	0
bladder cancer	ENSG00000105372	RPS19	BLCA	1	1	0
bladder cancer	ENSG00000105426	PTPRS	BLCA	1	1	0
bladder cancer	ENSG00000105699	LSR	BLCA	1	1	0
bladder cancer	ENSG00000105835	NAMPT	CONTROL	1	1	0
bladder cancer	ENSG00000105894	PTN	BLCA	1	1	0
bladder cancer	ENSG00000106366	SERPINE1	BLCA	1	1	0
bladder cancer	ENSG00000106462	EZH2	BLCA	1	1	0
bladder cancer	ENSG00000107863	ARHGAP21	BLCA	1	1	0
bladder cancer	ENSG00000107929	LARP4B	CONTROL	1	1	0
bladder cancer	ENSG00000107937	GTPBP4	BLCA	1	1	0
bladder cancer	ENSG00000108100	CCNY	BLCA	1	1	0
bladder cancer	ENSG00000108175	ZMIZ1	BLCA	1	1	0
bladder cancer	ENSG00000108298	RPL19	BLCA	1	1	0
bladder cancer	ENSG00000108312	UBTF	CONTROL	1	1	0
bladder cancer	ENSG00000108424	KPNB1	BLCA	1	1	0
bladder cancer	ENSG00000108518	PFN1	CONTROL	1	1	0
bladder cancer	ENSG00000108654	DDX5	BLCA	1	1	0
bladder cancer	ENSG00000108679	LGALS3BP	BLCA	1	1	0
bladder cancer	ENSG00000108829	LRRC59	BLCA	1	1	0
bladder cancer	ENSG00000108839	ALOX12	BLCA	1	1	0
bladder cancer	ENSG00000108946	PRKAR1A	CONTROL	1	1	0
bladder cancer	ENSG00000109046	WSB1	BLCA	1	1	0
bladder cancer	ENSG00000109332	UBE2D3	BLCA	1	1	0
bladder cancer	ENSG00000109436	TBC1D9	CONTROL	1	1	0
bladder cancer	ENSG00000109472	CPE	BLCA	1	1	0
bladder cancer	ENSG00000109475	RPL34	CONTROL	1	0	1
bladder cancer	ENSG00000109670	FBXW7	BLCA	1	1	0
bladder cancer	ENSG00000109674	NEIL3	BLCA	1	1	0
bladder cancer	ENSG00000109685	NSD2	BLCA	1	1	0
bladder cancer	ENSG00000109971	HSPA8	BLCA	1	0	1
bladder cancer	ENSG00000110080	ST3GAL4	BLCA	1	1	0
bladder cancer	ENSG00000110321	EIF4G2	BLCA	1	1	0
bladder cancer	ENSG00000110375	UPK2	BLCA	1	1	0
bladder cancer	ENSG00000110492	MDK	BLCA	1	1	0
bladder cancer	ENSG00000110711	AIP	BLCA	1	1	0
bladder cancer	ENSG00000110841	PPFIBP1	CONTROL	1	1	0
bladder cancer	ENSG00000110848	CD69	BLCA	1	1	0
bladder cancer	ENSG00000110852	CLEC2B	BLCA	1	1	0
bladder cancer	ENSG00000110934	BIN2	BLCA	1	1	0
bladder cancer	ENSG00000111142	METAP2	CONTROL	1	1	0
bladder cancer	ENSG00000111348	ARHGDIB	BLCA	1	1	0
bladder cancer	ENSG00000111615	KRR1	CONTROL	1	1	0
bladder cancer	ENSG00000111716	LDHB	CONTROL	1	0	1
bladder cancer	ENSG00000111859	NEDD9	BLCA	1	1	0
bladder cancer	ENSG00000111897	SERINC1	BLCA	1	1	0
bladder cancer	ENSG00000112081	SRSF3	BLCA	1	1	0
bladder cancer	ENSG00000112096	SOD2	BLCA	1	1	0
bladder cancer	ENSG00000112096	SOD2	CONTROL	1	1	0
bladder cancer	ENSG00000112303	VNN2	BLCA	1	1	0
bladder cancer	ENSG00000112378	PERP	BLCA	1	1	0
bladder cancer	ENSG00000112414	ADGRG6	BLCA	1	1	0
bladder cancer	ENSG00000112541	PDE10A	BLCA	1	1	0
bladder cancer	ENSG00000112715	VEGFA	BLCA	1	1	0
bladder cancer	ENSG00000112851	ERBIN	CONTROL	1	1	0
bladder cancer	ENSG00000113140	SPARC	BLCA	1	1	0
bladder cancer	ENSG00000113360	DROSHA	BLCA	1	1	0
bladder cancer	ENSG00000113758	DBN1	CONTROL	1	1	0
bladder cancer	ENSG00000114019	AMOTL2	BLCA	1	1	0
bladder cancer	ENSG00000114391	RPL24	BLCA	1	0	1
bladder cancer	ENSG00000114626	ABTB1	BLCA	1	1	0
bladder cancer	ENSG00000114638	UPK1B	BLCA	1	1	0
bladder cancer	ENSG00000115053	NCL	BLCA	1	1	0
bladder cancer	ENSG00000115091	ACTR3	BLCA	1	1	0
bladder cancer	ENSG00000115241	PPM1G	BLCA	1	1	0
bladder cancer	ENSG00000115241	PPM1G	CONTROL	1	1	0
bladder cancer	ENSG00000115271	GCA	BLCA	1	1	0
bladder cancer	ENSG00000115414	FN1	BLCA	1	1	0
bladder cancer	ENSG00000115464	USP34	BLCA	1	0	1
bladder cancer	ENSG00000115524	SF3B1	BLCA	1	1	0
bladder cancer	ENSG00000115590	IL1R2	BLCA	1	1	0
bladder cancer	ENSG00000115875	SRSF7	BLCA	1	1	0
bladder cancer	ENSG00000115935	WIPF1	BLCA	1	1	0
bladder cancer	ENSG00000115956	PLEK	CONTROL	1	1	0
bladder cancer	ENSG00000115963	RND3	BLCA	1	1	0
bladder cancer	ENSG00000116016	EPAS1	BLCA	1	1	0
bladder cancer	ENSG00000116030	SUMO1	BLCA	1	1	0
bladder cancer	ENSG00000116039	ATP6V1B1	BLCA	1	1	0
bladder cancer	ENSG00000116161	CACYBP	BLCA	1	1	0
bladder cancer	ENSG00000116209	TMEM59	BLCA	1	1	0
bladder cancer	ENSG00000116251	RPL22	CONTROL	1	1	0
bladder cancer	ENSG00000116260	QSOX1	BLCA	1	1	0
bladder cancer	ENSG00000116473	RAP1A	BLCA	1	1	0
bladder cancer	ENSG00000116489	CAPZA1	BLCA	1	1	0
bladder cancer	ENSG00000116514	RNF19B	BLCA	1	1	0
bladder cancer	ENSG00000116580	GON4L	BLCA	1	1	0
bladder cancer	ENSG00000116584	ARHGEF2	BLCA	1	1	0
bladder cancer	ENSG00000116679	IVNS1ABP	CONTROL	1	1	0
bladder cancer	ENSG00000116701	NCF2	BLCA	1	1	0
bladder cancer	ENSG00000116701	NCF2	CONTROL	1	1	0
bladder cancer	ENSG00000116741	RGS2	BLCA	1	1	0
bladder cancer	ENSG00000116741	RGS2	CONTROL	1	1	0
bladder cancer	ENSG00000116754	SRSF11	BLCA	1	1	0
bladder cancer	ENSG00000116871	MAP7D1	BLCA	1	1	0
bladder cancer	ENSG00000116984	MTR	BLCA	1	1	0
bladder cancer	ENSG00000117020	AKT3	BLCA	1	1	0
bladder cancer	ENSG00000117115	PADI2	BLCA	1	1	0
bladder cancer	ENSG00000117360	PRPF3	BLCA	1	1	0
bladder cancer	ENSG00000117362	APH1A	BLCA	1	1	0
bladder cancer	ENSG00000117394	SLC2A1	BLCA	1	1	0
bladder cancer	ENSG00000117632	STMN1	BLCA	1	1	0
bladder cancer	ENSG00000118058	KMT2A	CONTROL	1	1	0
bladder cancer	ENSG00000118217	ATF6	BLCA	1	1	0
bladder cancer	ENSG00000118308	LRMP	BLCA	1	1	0
bladder cancer	ENSG00000118482	PHF3	BLCA	1	1	0
bladder cancer	ENSG00000118515	SGK1	BLCA	1	1	0
bladder cancer	ENSG00000118515	SGK1	CONTROL	1	1	0
bladder cancer	ENSG00000118564	FBXL5	BLCA	1	1	0
bladder cancer	ENSG00000118620	ZNF430	BLCA	1	1	0
bladder cancer	ENSG00000119314	PTBP3	BLCA	1	1	0
bladder cancer	ENSG00000119318	RAD23B	BLCA	1	1	0
bladder cancer	ENSG00000119321	FKBP15	CONTROL	1	1	0
bladder cancer	ENSG00000119414	PPP6C	BLCA	1	1	0
bladder cancer	ENSG00000119522	DENND1A	BLCA	1	1	0
bladder cancer	ENSG00000119596	YLPM1	CONTROL	1	1	0
bladder cancer	ENSG00000119638	NEK9	BLCA	1	1	0
bladder cancer	ENSG00000119778	ATAD2B	BLCA	1	1	0
bladder cancer	ENSG00000119801	YPEL5	BLCA	1	1	0
bladder cancer	ENSG00000119888	EPCAM	BLCA	1	1	0
bladder cancer	ENSG00000119906	SLF2	CONTROL	1	1	0
bladder cancer	ENSG00000119922	IFIT2	BLCA	1	1	0
bladder cancer	ENSG00000120129	DUSP1	BLCA	1	1	0
bladder cancer	ENSG00000120129	DUSP1	CONTROL	1	1	0
bladder cancer	ENSG00000120690	ELF1	CONTROL	1	1	0
bladder cancer	ENSG00000120738	EGR1	BLCA	1	1	0
bladder cancer	ENSG00000120805	ARL1	CONTROL	1	1	0
bladder cancer	ENSG00000120992	LYPLA1	BLCA	1	1	0
bladder cancer	ENSG00000121966	CXCR4	BLCA	1	1	0
bladder cancer	ENSG00000121966	CXCR4	CONTROL	1	1	0
bladder cancer	ENSG00000122026	RPL21	CONTROL	1	0	1
bladder cancer	ENSG00000122861	PLAU	BLCA	1	1	0
bladder cancer	ENSG00000122862	SRGN	CONTROL	1	1	0
bladder cancer	ENSG00000122884	P4HA1	BLCA	1	1	0
bladder cancer	ENSG00000123091	RNF11	BLCA	1	1	0
bladder cancer	ENSG00000123144	TRIR	CONTROL	1	1	0
bladder cancer	ENSG00000123329	ARHGAP9	BLCA	1	1	0
bladder cancer	ENSG00000123384	LRP1	BLCA	1	1	0
bladder cancer	ENSG00000123416	TUBA1B	CONTROL	1	1	0
bladder cancer	ENSG00000123609	NMI	BLCA	1	1	0
bladder cancer	ENSG00000123689	G0S2	CONTROL	1	1	0
bladder cancer	ENSG00000124102	PI3	CONTROL	1	1	0
bladder cancer	ENSG00000124181	PLCG1	BLCA	1	1	0
bladder cancer	ENSG00000124193	SRSF6	BLCA	1	1	0
bladder cancer	ENSG00000124233	SEMG1	CONTROL	1	1	0
bladder cancer	ENSG00000124491	F13A1	BLCA	1	1	0
bladder cancer	ENSG00000124635	HIST1H2BJ	BLCA	1	1	0
bladder cancer	ENSG00000124762	CDKN1A	BLCA	1	1	0
bladder cancer	ENSG00000124766	SOX4	BLCA	1	1	0
bladder cancer	ENSG00000124789	NUP153	BLCA	1	1	0
bladder cancer	ENSG00000124795	DEK	BLCA	1	1	0
bladder cancer	ENSG00000124831	LRRFIP1	BLCA	1	1	0
bladder cancer	ENSG00000124942	AHNAK	BLCA	1	0	1
bladder cancer	ENSG00000125107	CNOT1	BLCA	1	0	1
bladder cancer	ENSG00000125356	NDUFA1	BLCA	1	1	0
bladder cancer	ENSG00000125538	IL1B	BLCA	1	1	0
bladder cancer	ENSG00000125538	IL1B	CONTROL	1	1	0
bladder cancer	ENSG00000125651	GTF2F1	BLCA	1	1	0
bladder cancer	ENSG00000125686	MED1	BLCA	1	1	0
bladder cancer	ENSG00000125691	RPL23	CONTROL	1	0	1
bladder cancer	ENSG00000125743	SNRPD2	BLCA	1	1	0
bladder cancer	ENSG00000125753	VASP	BLCA	1	1	0
bladder cancer	ENSG00000125753	VASP	CONTROL	1	1	0
bladder cancer	ENSG00000125944	HNRNPR	BLCA	1	1	0
bladder cancer	ENSG00000125991	ERGIC3	CONTROL	1	1	0
bladder cancer	ENSG00000126001	CEP250	CONTROL	1	1	0
bladder cancer	ENSG00000126261	UBA2	BLCA	1	1	0
bladder cancer	ENSG00000126368	NR1D1	BLCA	1	1	0
bladder cancer	ENSG00000126653	NSRP1	BLCA	1	1	0
bladder cancer	ENSG00000126777	KTN1	BLCA	1	1	0
bladder cancer	ENSG00000127022	CANX	BLCA	1	1	0
bladder cancer	ENSG00000127314	RAP1B	BLCA	1	1	0
bladder cancer	ENSG00000127481	UBR4	BLCA	1	1	0
bladder cancer	ENSG00000127483	HP1BP3	BLCA	1	1	0
bladder cancer	ENSG00000127922	SEM1	BLCA	1	1	0
bladder cancer	ENSG00000127951	FGL2	BLCA	1	1	0
bladder cancer	ENSG00000128309	MPST	BLCA	1	1	0
bladder cancer	ENSG00000128340	RAC2	BLCA	1	1	0
bladder cancer	ENSG00000128487	SPECC1	BLCA	1	1	0
bladder cancer	ENSG00000128585	MKLN1	CONTROL	1	1	0
bladder cancer	ENSG00000128591	FLNC	BLCA	1	1	0
bladder cancer	ENSG00000129472	RAB2B	BLCA	1	1	0
bladder cancer	ENSG00000129657	SEC14L1	BLCA	1	1	0
bladder cancer	ENSG00000129657	SEC14L1	CONTROL	1	1	0
bladder cancer	ENSG00000129691	ASH2L	BLCA	1	1	0
bladder cancer	ENSG00000130175	PRKCSH	BLCA	1	1	0
bladder cancer	ENSG00000130303	BST2	BLCA	1	1	0
bladder cancer	ENSG00000130340	SNX9	BLCA	1	1	0
bladder cancer	ENSG00000130396	AFDN	CONTROL	1	0	1
bladder cancer	ENSG00000130522	JUND	BLCA	1	1	0
bladder cancer	ENSG00000130649	CYP2E1	CONTROL	1	1	0
bladder cancer	ENSG00000130755	GMFG	BLCA	1	1	0
bladder cancer	ENSG00000130775	THEMIS2	BLCA	1	1	0
bladder cancer	ENSG00000130822	PNCK	BLCA	1	1	0
bladder cancer	ENSG00000131013	PPIL4	BLCA	1	1	0
bladder cancer	ENSG00000131051	RBM39	CONTROL	1	1	0
bladder cancer	ENSG00000131469	RPL27	CONTROL	1	0	1
bladder cancer	ENSG00000131711	MAP1B	BLCA	1	1	0
bladder cancer	ENSG00000131759	RARA	BLCA	1	1	0
bladder cancer	ENSG00000131844	MCCC2	CONTROL	1	0	1
bladder cancer	ENSG00000132155	RAF1	BLCA	1	1	0
bladder cancer	ENSG00000132182	NUP210	BLCA	1	1	0
bladder cancer	ENSG00000132424	PNISR	BLCA	1	1	0
bladder cancer	ENSG00000132475	H3F3B	BLCA	1	1	0
bladder cancer	ENSG00000132475	H3F3B	CONTROL	1	1	0
bladder cancer	ENSG00000132680	KHDC4	BLCA	1	1	0
bladder cancer	ENSG00000132780	NASP	BLCA	1	1	0
bladder cancer	ENSG00000132965	ALOX5AP	BLCA	1	1	0
bladder cancer	ENSG00000133026	MYH10	BLCA	1	1	0
bladder cancer	ENSG00000133606	MKRN1	BLCA	1	1	0
bladder cancer	ENSG00000133639	BTG1	BLCA	1	1	0
bladder cancer	ENSG00000133789	SWAP70	BLCA	1	1	0
bladder cancer	ENSG00000133943	DGLUCY	CONTROL	1	1	0
bladder cancer	ENSG00000134070	IRAK2	CONTROL	1	1	0
bladder cancer	ENSG00000134107	BHLHE40	CONTROL	1	1	0
bladder cancer	ENSG00000134242	PTPN22	BLCA	1	1	0
bladder cancer	ENSG00000134294	SLC38A2	BLCA	1	1	0
bladder cancer	ENSG00000134317	GRHL1	BLCA	1	1	0
bladder cancer	ENSG00000134516	DOCK2	BLCA	1	1	0
bladder cancer	ENSG00000134697	GNL2	BLCA	1	1	0
bladder cancer	ENSG00000134716	CYP2J2	BLCA	1	1	0
bladder cancer	ENSG00000134744	TUT4	BLCA	1	1	0
bladder cancer	ENSG00000134884	ARGLU1	BLCA	1	1	0
bladder cancer	ENSG00000135049	AGTPBP1	BLCA	1	1	0
bladder cancer	ENSG00000135241	PNPLA8	CONTROL	1	1	0
bladder cancer	ENSG00000135387	CAPRIN1	BLCA	1	1	0
bladder cancer	ENSG00000135387	CAPRIN1	CONTROL	1	1	0
bladder cancer	ENSG00000135525	MAP7	CONTROL	1	1	0
bladder cancer	ENSG00000135624	CCT7	BLCA	1	1	0
bladder cancer	ENSG00000135636	DYSF	BLCA	1	1	0
bladder cancer	ENSG00000135677	GNS	CONTROL	1	1	0
bladder cancer	ENSG00000135766	EGLN1	BLCA	1	1	0
bladder cancer	ENSG00000135821	GLUL	CONTROL	1	1	0
bladder cancer	ENSG00000135899	SP110	BLCA	1	1	0
bladder cancer	ENSG00000135926	TMBIM1	BLCA	1	1	0
bladder cancer	ENSG00000135968	GCC2	CONTROL	1	0	1
bladder cancer	ENSG00000136040	PLXNC1	BLCA	1	1	0
bladder cancer	ENSG00000136068	FLNB	CONTROL	1	0	1
bladder cancer	ENSG00000136235	GPNMB	BLCA	1	1	0
bladder cancer	ENSG00000136450	SRSF1	BLCA	1	1	0
bladder cancer	ENSG00000136521	NDUFB5	CONTROL	1	1	0
bladder cancer	ENSG00000136819	C9orf78	BLCA	1	1	0
bladder cancer	ENSG00000136830	NIBAN2	BLCA	1	1	0
bladder cancer	ENSG00000136854	STXBP1	CONTROL	1	1	0
bladder cancer	ENSG00000136869	TLR4	BLCA	1	1	0
bladder cancer	ENSG00000136942	RPL35	CONTROL	1	0	1
bladder cancer	ENSG00000137177	KIF13A	CONTROL	1	1	0
bladder cancer	ENSG00000137312	FLOT1	BLCA	1	1	0
bladder cancer	ENSG00000137331	IER3	CONTROL	1	1	0
bladder cancer	ENSG00000137337	MDC1	BLCA	1	1	0
bladder cancer	ENSG00000137575	SDCBP	BLCA	1	1	0
bladder cancer	ENSG00000137575	SDCBP	CONTROL	1	1	0
bladder cancer	ENSG00000137642	SORL1	BLCA	1	1	0
bladder cancer	ENSG00000137648	TMPRSS4	BLCA	1	1	0
bladder cancer	ENSG00000137710	RDX	BLCA	1	1	0
bladder cancer	ENSG00000137745	MMP13	BLCA	1	1	0
bladder cancer	ENSG00000137804	NUSAP1	BLCA	1	1	0
bladder cancer	ENSG00000137815	RTF1	BLCA	1	1	0
bladder cancer	ENSG00000137845	ADAM10	BLCA	1	1	0
bladder cancer	ENSG00000137845	ADAM10	CONTROL	1	1	0
bladder cancer	ENSG00000137942	FNBP1L	BLCA	1	1	0
bladder cancer	ENSG00000138069	RAB1A	BLCA	1	1	0
bladder cancer	ENSG00000138326	RPS24	CONTROL	1	0	1
bladder cancer	ENSG00000138760	SCARB2	BLCA	1	1	0
bladder cancer	ENSG00000138768	USO1	BLCA	1	1	0
bladder cancer	ENSG00000139132	FGD4	BLCA	1	1	0
bladder cancer	ENSG00000139211	AMIGO2	BLCA	1	1	0
bladder cancer	ENSG00000139289	PHLDA1	BLCA	1	1	0
bladder cancer	ENSG00000140030	GPR65	BLCA	1	1	0
bladder cancer	ENSG00000140299	BNIP2	BLCA	1	1	0
bladder cancer	ENSG00000140379	BCL2A1	CONTROL	1	1	0
bladder cancer	ENSG00000140416	TPM1	BLCA	1	1	0
bladder cancer	ENSG00000140455	USP3	BLCA	1	1	0
bladder cancer	ENSG00000140612	SEC11A	BLCA	1	1	0
bladder cancer	ENSG00000140750	ARHGAP17	BLCA	1	1	0
bladder cancer	ENSG00000141027	NCOR1	CONTROL	1	1	0
bladder cancer	ENSG00000141367	CLTC	BLCA	1	0	1
bladder cancer	ENSG00000141429	GALNT1	BLCA	1	1	0
bladder cancer	ENSG00000141480	ARRB2	CONTROL	1	1	0
bladder cancer	ENSG00000141522	ARHGDIA	CONTROL	1	1	0
bladder cancer	ENSG00000141556	TBCD	BLCA	1	1	0
bladder cancer	ENSG00000141867	BRD4	CONTROL	1	1	0
bladder cancer	ENSG00000142173	COL6A2	BLCA	1	1	0
bladder cancer	ENSG00000142207	URB1	CONTROL	1	1	0
bladder cancer	ENSG00000142634	EFHD2	BLCA	1	1	0
bladder cancer	ENSG00000142864	SERBP1	BLCA	1	1	0
bladder cancer	ENSG00000142910	TINAGL1	BLCA	1	1	0
bladder cancer	ENSG00000143155	TIPRL	BLCA	1	1	0
bladder cancer	ENSG00000143157	POGK	BLCA	1	1	0
bladder cancer	ENSG00000143222	UFC1	BLCA	1	1	0
bladder cancer	ENSG00000143224	PPOX	BLCA	1	1	0
bladder cancer	ENSG00000143256	PFDN2	BLCA	1	1	0
bladder cancer	ENSG00000143258	USP21	BLCA	1	1	0
bladder cancer	ENSG00000143368	SF3B4	BLCA	1	1	0
bladder cancer	ENSG00000143384	MCL1	BLCA	1	1	0
bladder cancer	ENSG00000143420	ENSA	BLCA	1	1	0
bladder cancer	ENSG00000143442	POGZ	BLCA	1	1	0
bladder cancer	ENSG00000143514	TP53BP2	BLCA	1	1	0
bladder cancer	ENSG00000143549	TPM3	BLCA	1	1	0
bladder cancer	ENSG00000143549	TPM3	CONTROL	1	1	0
bladder cancer	ENSG00000143621	ILF2	BLCA	1	1	0
bladder cancer	ENSG00000143799	PARP1	BLCA	1	1	0
bladder cancer	ENSG00000143850	PLEKHA6	CONTROL	1	1	0
bladder cancer	ENSG00000144028	SNRNP200	BLCA	1	1	0
bladder cancer	ENSG00000144136	SLC20A1	BLCA	1	1	0
bladder cancer	ENSG00000144224	UBXN4	BLCA	1	1	0
bladder cancer	ENSG00000144445	KANSL1L	BLCA	1	1	0
bladder cancer	ENSG00000144566	RAB5A	BLCA	1	1	0
bladder cancer	ENSG00000144713	RPL32	BLCA	1	1	0
bladder cancer	ENSG00000144895	EIF2A	CONTROL	1	1	0
bladder cancer	ENSG00000145390	USP53	CONTROL	1	1	0
bladder cancer	ENSG00000145604	SKP2	BLCA	1	1	0
bladder cancer	ENSG00000145734	BDP1	CONTROL	1	1	0
bladder cancer	ENSG00000145819	ARHGAP26	BLCA	1	1	0
bladder cancer	ENSG00000145996	CDKAL1	BLCA	1	1	0
bladder cancer	ENSG00000146094	DOK3	BLCA	1	1	0
bladder cancer	ENSG00000146112	PPP1R18	BLCA	1	1	0
bladder cancer	ENSG00000146278	PNRC1	CONTROL	1	1	0
bladder cancer	ENSG00000146830	GIGYF1	BLCA	1	1	0
bladder cancer	ENSG00000147140	NONO	BLCA	1	1	0
bladder cancer	ENSG00000147140	NONO	CONTROL	1	1	0
bladder cancer	ENSG00000147202	DIAPH2	BLCA	1	1	0
bladder cancer	ENSG00000147274	RBMX	BLCA	1	1	0
bladder cancer	ENSG00000147548	NSD3	CONTROL	1	1	0
bladder cancer	ENSG00000147604	RPL7	CONTROL	1	0	1
bladder cancer	ENSG00000147676	MAL2	BLCA	1	1	0
bladder cancer	ENSG00000147677	EIF3H	BLCA	1	1	0
bladder cancer	ENSG00000147677	EIF3H	CONTROL	1	0	1
bladder cancer	ENSG00000148180	GSN	BLCA	1	1	0
bladder cancer	ENSG00000148516	ZEB1	BLCA	1	1	0
bladder cancer	ENSG00000148634	HERC4	BLCA	1	1	0
bladder cancer	ENSG00000149115	TNKS1BP1	BLCA	1	1	0
bladder cancer	ENSG00000149269	PAK1	BLCA	1	1	0
bladder cancer	ENSG00000149273	RPS3	CONTROL	1	0	1
bladder cancer	ENSG00000149476	TKFC	CONTROL	1	1	0
bladder cancer	ENSG00000149806	FAU	CONTROL	1	1	0
bladder cancer	ENSG00000149968	MMP3	BLCA	1	1	0
bladder cancer	ENSG00000150093	ITGB1	BLCA	1	1	0
bladder cancer	ENSG00000150459	SAP18	BLCA	1	1	0
bladder cancer	ENSG00000150681	RGS18	BLCA	1	1	0
bladder cancer	ENSG00000150753	CCT5	CONTROL	1	1	0
bladder cancer	ENSG00000150760	DOCK1	CONTROL	1	1	0
bladder cancer	ENSG00000150991	UBC	CONTROL	1	1	0
bladder cancer	ENSG00000151623	NR3C2	CONTROL	1	1	0
bladder cancer	ENSG00000151746	BICD1	BLCA	1	1	0
bladder cancer	ENSG00000152061	RABGAP1L	BLCA	1	1	0
bladder cancer	ENSG00000152234	ATP5F1A	CONTROL	1	0	1
bladder cancer	ENSG00000152518	ZFP36L2	CONTROL	1	1	0
bladder cancer	ENSG00000152558	TMEM123	BLCA	1	1	0
bladder cancer	ENSG00000152795	HNRNPDL	BLCA	1	1	0
bladder cancer	ENSG00000152952	PLOD2	BLCA	1	1	0
bladder cancer	ENSG00000153048	CARHSP1	BLCA	1	1	0
bladder cancer	ENSG00000153113	CAST	BLCA	1	1	0
bladder cancer	ENSG00000153310	FAM49B	BLCA	1	1	0
bladder cancer	ENSG00000153317	ASAP1	BLCA	1	1	0
bladder cancer	ENSG00000154451	GBP5	BLCA	1	1	0
bladder cancer	ENSG00000154556	SORBS2	CONTROL	1	1	0
bladder cancer	ENSG00000154589	LY96	BLCA	1	1	0
bladder cancer	ENSG00000154845	PPP4R1	BLCA	1	1	0
bladder cancer	ENSG00000155926	SLA	BLCA	1	1	0
bladder cancer	ENSG00000155966	AFF2	BLCA	1	1	0
bladder cancer	ENSG00000155975	VPS37A	CONTROL	1	1	0
bladder cancer	ENSG00000156218	ADAMTSL3	BLCA	1	1	0
bladder cancer	ENSG00000156269	NAA11	BLCA	1	1	0
bladder cancer	ENSG00000156273	BACH1	BLCA	1	1	0
bladder cancer	ENSG00000156482	RPL30	CONTROL	1	0	1
bladder cancer	ENSG00000156508	EEF1A1	CONTROL	1	0	1
bladder cancer	ENSG00000156650	KAT6B	CONTROL	1	1	0
bladder cancer	ENSG00000157020	SEC13	BLCA	1	1	0
bladder cancer	ENSG00000157106	SMG1	BLCA	1	1	0
bladder cancer	ENSG00000157107	FCHO2	BLCA	1	1	0
bladder cancer	ENSG00000157703	SVOPL	BLCA	1	1	0
bladder cancer	ENSG00000157741	UBN2	CONTROL	1	1	0
bladder cancer	ENSG00000157764	BRAF	BLCA	1	1	0
bladder cancer	ENSG00000158195	WASF2	BLCA	1	1	0
bladder cancer	ENSG00000158373	HIST1H2BD	BLCA	1	1	0
bladder cancer	ENSG00000158517	NCF1	BLCA	1	1	0
bladder cancer	ENSG00000158578	ALAS2	BLCA	1	1	0
bladder cancer	ENSG00000158796	DEDD	BLCA	1	1	0
bladder cancer	ENSG00000158850	B4GALT3	BLCA	1	1	0
bladder cancer	ENSG00000158856	DMTN	BLCA	1	1	0
bladder cancer	ENSG00000158869	FCER1G	BLCA	1	1	0
bladder cancer	ENSG00000159131	GART	BLCA	1	1	0
bladder cancer	ENSG00000159256	MORC3	BLCA	1	1	0
bladder cancer	ENSG00000159352	PSMD4	BLCA	1	1	0
bladder cancer	ENSG00000159388	BTG2	BLCA	1	1	0
bladder cancer	ENSG00000159592	GPBP1L1	BLCA	1	1	0
bladder cancer	ENSG00000160182	TFF1	BLCA	1	1	0
bladder cancer	ENSG00000160213	CSTB	CONTROL	1	1	0
bladder cancer	ENSG00000160299	PCNT	CONTROL	1	1	0
bladder cancer	ENSG00000160593	JAML	BLCA	1	1	0
bladder cancer	ENSG00000161011	SQSTM1	BLCA	1	1	0
bladder cancer	ENSG00000161249	DMKN	BLCA	1	1	0
bladder cancer	ENSG00000161970	RPL26	BLCA	1	1	0
bladder cancer	ENSG00000162105	SHANK2	CONTROL	1	1	0
bladder cancer	ENSG00000162191	UBXN1	BLCA	1	1	0
bladder cancer	ENSG00000162511	LAPTM5	BLCA	1	1	0
bladder cancer	ENSG00000162521	RBBP4	BLCA	1	1	0
bladder cancer	ENSG00000162522	KIAA1522	CONTROL	1	0	1
bladder cancer	ENSG00000162613	FUBP1	BLCA	1	1	0
bladder cancer	ENSG00000162645	GBP2	CONTROL	1	1	0
bladder cancer	ENSG00000162704	ARPC5	BLCA	1	1	0
bladder cancer	ENSG00000162747	FCGR3B	BLCA	1	1	0
bladder cancer	ENSG00000162889	MAPKAPK2	CONTROL	1	1	0
bladder cancer	ENSG00000162923	WDR26	CONTROL	1	1	0
bladder cancer	ENSG00000162992	NEUROD1	BLCA	1	1	0
bladder cancer	ENSG00000163202	LCE3D	BLCA	1	1	0
bladder cancer	ENSG00000163207	IVL	BLCA	1	1	0
bladder cancer	ENSG00000163216	SPRR2D	BLCA	1	1	0
bladder cancer	ENSG00000163219	ARHGAP25	BLCA	1	1	0
bladder cancer	ENSG00000163221	S100A12	BLCA	1	1	0
bladder cancer	ENSG00000163464	CXCR1	BLCA	1	1	0
bladder cancer	ENSG00000163466	ARPC2	CONTROL	1	1	0
bladder cancer	ENSG00000163479	SSR2	BLCA	1	1	0
bladder cancer	ENSG00000163539	CLASP2	CONTROL	1	1	0
bladder cancer	ENSG00000163565	IFI16	BLCA	1	1	0
bladder cancer	ENSG00000163602	RYBP	BLCA	1	1	0
bladder cancer	ENSG00000163605	PPP4R2	BLCA	1	1	0
bladder cancer	ENSG00000163655	GMPS	BLCA	1	1	0
bladder cancer	ENSG00000163737	PF4	BLCA	1	1	0
bladder cancer	ENSG00000163781	TOPBP1	BLCA	1	1	0
bladder cancer	ENSG00000163788	SNRK	BLCA	1	1	0
bladder cancer	ENSG00000163811	WDR43	BLCA	1	1	0
bladder cancer	ENSG00000163931	TKT	CONTROL	1	1	0
bladder cancer	ENSG00000163938	GNL3	BLCA	1	1	0
bladder cancer	ENSG00000164032	H2AFZ	BLCA	1	1	0
bladder cancer	ENSG00000164104	HMGB2	BLCA	1	1	0
bladder cancer	ENSG00000164120	HPGD	CONTROL	1	1	0
bladder cancer	ENSG00000164171	ITGA2	BLCA	1	1	0
bladder cancer	ENSG00000164237	CMBL	CONTROL	1	1	0
bladder cancer	ENSG00000164266	SPINK1	BLCA	1	1	0
bladder cancer	ENSG00000164405	UQCRQ	CONTROL	1	1	0
bladder cancer	ENSG00000164442	CITED2	BLCA	1	1	0
bladder cancer	ENSG00000164587	RPS14	CONTROL	1	0	1
bladder cancer	ENSG00000164609	SLU7	BLCA	1	1	0
bladder cancer	ENSG00000164691	TAGAP	BLCA	1	1	0
bladder cancer	ENSG00000164691	TAGAP	CONTROL	1	1	0
bladder cancer	ENSG00000164985	PSIP1	BLCA	1	1	0
bladder cancer	ENSG00000165030	NFIL3	BLCA	1	1	0
bladder cancer	ENSG00000165071	TMEM71	BLCA	1	1	0
bladder cancer	ENSG00000165288	BRWD3	BLCA	1	1	0
bladder cancer	ENSG00000165474	GJB2	BLCA	1	1	0
bladder cancer	ENSG00000165494	PCF11	CONTROL	1	1	0
bladder cancer	ENSG00000165525	NEMF	BLCA	1	1	0
bladder cancer	ENSG00000165732	DDX21	BLCA	1	1	0
bladder cancer	ENSG00000165949	IFI27	BLCA	1	1	0
bladder cancer	ENSG00000166128	RAB8B	BLCA	1	1	0
bladder cancer	ENSG00000166145	SPINT1	BLCA	1	1	0
bladder cancer	ENSG00000166337	TAF10	CONTROL	1	1	0
bladder cancer	ENSG00000166523	CLEC4E	BLCA	1	1	0
bladder cancer	ENSG00000166575	TMEM135	BLCA	1	1	0
bladder cancer	ENSG00000166710	B2M	CONTROL	1	1	0
bladder cancer	ENSG00000166794	PPIB	BLCA	1	1	0
bladder cancer	ENSG00000166889	PATL1	BLCA	1	1	0
bladder cancer	ENSG00000166900	STX3	CONTROL	1	1	0
bladder cancer	ENSG00000166920	C15orf48	CONTROL	1	1	0
bladder cancer	ENSG00000166949	SMAD3	BLCA	1	1	0
bladder cancer	ENSG00000166986	MARS	BLCA	1	1	0
bladder cancer	ENSG00000167173	C15orf39	BLCA	1	1	0
bladder cancer	ENSG00000167244	IGF2	BLCA	1	1	0
bladder cancer	ENSG00000167470	MIDN	BLCA	1	1	0
bladder cancer	ENSG00000167548	KMT2D	CONTROL	1	1	0
bladder cancer	ENSG00000167552	TUBA1A	BLCA	1	1	0
bladder cancer	ENSG00000167552	TUBA1A	CONTROL	1	1	0
bladder cancer	ENSG00000167553	TUBA1C	BLCA	1	1	0
bladder cancer	ENSG00000167553	TUBA1C	CONTROL	1	1	0
bladder cancer	ENSG00000167767	KRT80	BLCA	1	1	0
bladder cancer	ENSG00000167978	SRRM2	BLCA	1	1	0
bladder cancer	ENSG00000167996	FTH1	BLCA	1	1	0
bladder cancer	ENSG00000167996	FTH1	CONTROL	1	1	0
bladder cancer	ENSG00000168036	CTNNB1	BLCA	1	1	0
bladder cancer	ENSG00000168280	KIF5C	BLCA	1	1	0
bladder cancer	ENSG00000168394	TAP1	BLCA	1	1	0
bladder cancer	ENSG00000168439	STIP1	BLCA	1	1	0
bladder cancer	ENSG00000168447	SCNN1B	BLCA	1	1	0
bladder cancer	ENSG00000168461	RAB31	BLCA	1	1	0
bladder cancer	ENSG00000168488	ATXN2L	BLCA	1	1	0
bladder cancer	ENSG00000168724	DNAJC21	BLCA	1	1	0
bladder cancer	ENSG00000168769	TET2	BLCA	1	1	0
bladder cancer	ENSG00000169020	ATP5ME	CONTROL	1	1	0
bladder cancer	ENSG00000169100	SLC25A6	BLCA	1	0	1
bladder cancer	ENSG00000169180	XPO6	BLCA	1	1	0
bladder cancer	ENSG00000169230	PRELID1	BLCA	1	1	0
bladder cancer	ENSG00000169251	NMD3	CONTROL	1	1	0
bladder cancer	ENSG00000169398	PTK2	BLCA	1	1	0
bladder cancer	ENSG00000169429	CXCL8	BLCA	1	1	0
bladder cancer	ENSG00000169429	CXCL8	CONTROL	1	1	0
bladder cancer	ENSG00000169564	PCBP1	BLCA	1	1	0
bladder cancer	ENSG00000169764	UGP2	BLCA	1	1	0
bladder cancer	ENSG00000169813	HNRNPF	CONTROL	1	1	0
bladder cancer	ENSG00000169855	ROBO1	BLCA	1	1	0
bladder cancer	ENSG00000170006	TMEM154	BLCA	1	1	0
bladder cancer	ENSG00000170345	FOS	CONTROL	1	1	0
bladder cancer	ENSG00000170373	CST1	BLCA	1	1	0
bladder cancer	ENSG00000170458	CD14	BLCA	1	1	0
bladder cancer	ENSG00000170832	USP32	CONTROL	1	1	0
bladder cancer	ENSG00000170889	RPS9	CONTROL	1	0	1
bladder cancer	ENSG00000171049	FPR2	BLCA	1	1	0
bladder cancer	ENSG00000171219	CDC42BPG	BLCA	1	1	0
bladder cancer	ENSG00000171316	CHD7	BLCA	1	1	0
bladder cancer	ENSG00000171316	CHD7	CONTROL	1	1	0
bladder cancer	ENSG00000171490	RSL1D1	BLCA	1	1	0
bladder cancer	ENSG00000171530	TBCA	BLCA	1	1	0
bladder cancer	ENSG00000171530	TBCA	CONTROL	1	1	0
bladder cancer	ENSG00000171603	CLSTN1	BLCA	1	1	0
bladder cancer	ENSG00000171608	PIK3CD	BLCA	1	1	0
bladder cancer	ENSG00000171862	PTEN	BLCA	1	1	0
bladder cancer	ENSG00000172005	MAL	BLCA	1	1	0
bladder cancer	ENSG00000172216	CEBPB	BLCA	1	1	0
bladder cancer	ENSG00000172243	CLEC7A	BLCA	1	1	0
bladder cancer	ENSG00000172331	BPGM	BLCA	1	1	0
bladder cancer	ENSG00000172661	WASHC2C	CONTROL	1	1	0
bladder cancer	ENSG00000172775	FAM192A	BLCA	1	1	0
bladder cancer	ENSG00000172809	RPL38	BLCA	1	1	0
bladder cancer	ENSG00000172809	RPL38	CONTROL	1	0	1
bladder cancer	ENSG00000172977	KAT5	CONTROL	1	1	0
bladder cancer	ENSG00000173041	ZNF680	BLCA	1	1	0
bladder cancer	ENSG00000173110	HSPA6	BLCA	1	1	0
bladder cancer	ENSG00000173193	PARP14	BLCA	1	1	0
bladder cancer	ENSG00000173230	GOLGB1	BLCA	1	1	0
bladder cancer	ENSG00000173267	SNCG	BLCA	1	1	0
bladder cancer	ENSG00000173334	TRIB1	BLCA	1	1	0
bladder cancer	ENSG00000173559	NABP1	BLCA	1	1	0
bladder cancer	ENSG00000173898	SPTBN2	BLCA	1	1	0
bladder cancer	ENSG00000174021	GNG5	BLCA	1	1	0
bladder cancer	ENSG00000174125	TLR1	BLCA	1	1	0
bladder cancer	ENSG00000174243	DDX23	CONTROL	1	1	0
bladder cancer	ENSG00000174485	DENND4A	BLCA	1	1	0
bladder cancer	ENSG00000174485	DENND4A	CONTROL	1	1	0
bladder cancer	ENSG00000174718	RESF1	BLCA	1	1	0
bladder cancer	ENSG00000174718	RESF1	CONTROL	1	1	0
bladder cancer	ENSG00000174780	SRP72	BLCA	1	1	0
bladder cancer	ENSG00000175063	UBE2C	BLCA	1	1	0
bladder cancer	ENSG00000175166	PSMD2	BLCA	1	1	0
bladder cancer	ENSG00000176153	GPX2	BLCA	1	1	0
bladder cancer	ENSG00000176407	KCMF1	BLCA	1	1	0
bladder cancer	ENSG00000176619	LMNB2	BLCA	1	1	0
bladder cancer	ENSG00000176783	RUFY1	BLCA	1	1	0
bladder cancer	ENSG00000176890	TYMS	BLCA	1	1	0
bladder cancer	ENSG00000177479	ARIH2	CONTROL	1	1	0
bladder cancer	ENSG00000178952	TUFM	BLCA	1	1	0
bladder cancer	ENSG00000178982	EIF3K	BLCA	1	1	0
bladder cancer	ENSG00000179583	CIITA	BLCA	1	1	0
bladder cancer	ENSG00000179950	PUF60	BLCA	1	1	0
bladder cancer	ENSG00000180353	HCLS1	BLCA	1	1	0
bladder cancer	ENSG00000180353	HCLS1	CONTROL	1	1	0
bladder cancer	ENSG00000180448	ARHGAP45	BLCA	1	1	0
bladder cancer	ENSG00000180573	HIST1H2AC	BLCA	1	1	0
bladder cancer	ENSG00000180596	HIST1H2BC	BLCA	1	1	0
bladder cancer	ENSG00000180667	YOD1	BLCA	1	1	0
bladder cancer	ENSG00000180776	ZDHHC20	BLCA	1	1	0
bladder cancer	ENSG00000180871	CXCR2	BLCA	1	1	0
bladder cancer	ENSG00000181019	NQO1	BLCA	1	1	0
bladder cancer	ENSG00000181222	POLR2A	CONTROL	1	1	0
bladder cancer	ENSG00000181381	DDX60L	BLCA	1	1	0
bladder cancer	ENSG00000181631	P2RY13	BLCA	1	1	0
bladder cancer	ENSG00000181827	RFX7	CONTROL	1	1	0
bladder cancer	ENSG00000182885	ADGRG3	BLCA	1	1	0
bladder cancer	ENSG00000182944	EWSR1	BLCA	1	1	0
bladder cancer	ENSG00000183486	MX2	BLCA	1	1	0
bladder cancer	ENSG00000183747	ACSM2A	CONTROL	1	1	0
bladder cancer	ENSG00000184014	DENND5A	BLCA	1	1	0
bladder cancer	ENSG00000184292	TACSTD2	BLCA	1	1	0
bladder cancer	ENSG00000184640	SEPTIN9	BLCA	1	1	0
bladder cancer	ENSG00000184678	HIST2H2BE	BLCA	1	1	0
bladder cancer	ENSG00000184708	EIF4ENIF1	BLCA	1	1	0
bladder cancer	ENSG00000184922	FMNL1	BLCA	1	1	0
bladder cancer	ENSG00000184956	MUC6	BLCA	1	1	0
bladder cancer	ENSG00000185158	LRRC37B	BLCA	1	1	0
bladder cancer	ENSG00000185201	IFITM2	BLCA	1	1	0
bladder cancer	ENSG00000185201	IFITM2	CONTROL	1	1	0
bladder cancer	ENSG00000185499	MUC1	BLCA	1	1	0
bladder cancer	ENSG00000185624	P4HB	BLCA	1	1	0
bladder cancer	ENSG00000185633	NDUFA4L2	BLCA	1	1	0
bladder cancer	ENSG00000185787	MORF4L1	BLCA	1	1	0
bladder cancer	ENSG00000185842	DNAH14	BLCA	1	1	0
bladder cancer	ENSG00000185862	EVI2B	BLCA	1	1	0
bladder cancer	ENSG00000185947	ZNF267	BLCA	1	1	0
bladder cancer	ENSG00000186001	LRCH3	CONTROL	1	1	0
bladder cancer	ENSG00000186260	MRTFB	BLCA	1	1	0
bladder cancer	ENSG00000186298	PPP1CC	BLCA	1	1	0
bladder cancer	ENSG00000186468	RPS23	CONTROL	1	0	1
bladder cancer	ENSG00000186566	GPATCH8	BLCA	1	1	0
bladder cancer	ENSG00000186566	GPATCH8	CONTROL	1	1	0
bladder cancer	ENSG00000186635	ARAP1	BLCA	1	1	0
bladder cancer	ENSG00000186832	KRT16	BLCA	1	1	0
bladder cancer	ENSG00000187024	PTRH1	BLCA	1	1	0
bladder cancer	ENSG00000187240	DYNC2H1	CONTROL	1	1	0
bladder cancer	ENSG00000187742	SECISBP2	BLCA	1	1	0
bladder cancer	ENSG00000188313	PLSCR1	BLCA	1	1	0
bladder cancer	ENSG00000188373	C10orf99	BLCA	1	1	0
bladder cancer	ENSG00000188404	SELL	BLCA	1	1	0
bladder cancer	ENSG00000188452	CERKL	BLCA	1	1	0
bladder cancer	ENSG00000188554	NBR1	CONTROL	1	0	1
bladder cancer	ENSG00000188612	SUMO2	CONTROL	1	1	0
bladder cancer	ENSG00000188846	RPL14	CONTROL	1	1	0
bladder cancer	ENSG00000188976	NOC2L	BLCA	1	1	0
bladder cancer	ENSG00000189056	RELN	BLCA	1	1	0
bladder cancer	ENSG00000189067	LITAF	BLCA	1	1	0
bladder cancer	ENSG00000189091	SF3B3	BLCA	1	1	0
bladder cancer	ENSG00000189221	MAOA	BLCA	1	1	0
bladder cancer	ENSG00000189334	S100A14	BLCA	1	1	0
bladder cancer	ENSG00000196126	HLA-DRB1	BLCA	1	1	0
bladder cancer	ENSG00000196188	CTSE	BLCA	1	1	0
bladder cancer	ENSG00000196199	MPHOSPH8	CONTROL	1	1	0
bladder cancer	ENSG00000196233	LCOR	BLCA	1	1	0
bladder cancer	ENSG00000196305	IARS	BLCA	1	1	0
bladder cancer	ENSG00000196367	TRRAP	BLCA	1	1	0
bladder cancer	ENSG00000196419	XRCC6	BLCA	1	1	0
bladder cancer	ENSG00000196754	S100A2	BLCA	1	1	0
bladder cancer	ENSG00000196787	HIST1H2AG	BLCA	1	1	0
bladder cancer	ENSG00000196878	LAMB3	BLCA	1	1	0
bladder cancer	ENSG00000197006	METTL9	CONTROL	1	1	0
bladder cancer	ENSG00000197081	IGF2R	BLCA	1	1	0
bladder cancer	ENSG00000197102	DYNC1H1	BLCA	1	1	0
bladder cancer	ENSG00000197283	SYNGAP1	BLCA	1	1	0
bladder cancer	ENSG00000197323	TRIM33	BLCA	1	1	0
bladder cancer	ENSG00000197329	PELI1	BLCA	1	1	0
bladder cancer	ENSG00000197405	C5AR1	BLCA	1	1	0
bladder cancer	ENSG00000197415	VEPH1	CONTROL	1	1	0
bladder cancer	ENSG00000197603	CPLANE1	CONTROL	1	1	0
bladder cancer	ENSG00000197746	PSAP	BLCA	1	1	0
bladder cancer	ENSG00000197756	RPL37A	CONTROL	1	0	1
bladder cancer	ENSG00000197891	SLC22A12	CONTROL	1	1	0
bladder cancer	ENSG00000197903	HIST1H2BK	BLCA	1	1	0
bladder cancer	ENSG00000197930	ERO1A	BLCA	1	1	0
bladder cancer	ENSG00000198160	MIER1	BLCA	1	1	0
bladder cancer	ENSG00000198363	ASPH	BLCA	1	1	0
bladder cancer	ENSG00000198467	TPM2	BLCA	1	1	0
bladder cancer	ENSG00000198521	ZNF43	BLCA	1	1	0
bladder cancer	ENSG00000198586	TLK1	CONTROL	1	1	0
bladder cancer	ENSG00000198626	RYR2	BLCA	1	1	0
bladder cancer	ENSG00000198730	CTR9	CONTROL	1	1	0
bladder cancer	ENSG00000198736	MSRB1	BLCA	1	1	0
bladder cancer	ENSG00000198755	RPL10A	CONTROL	1	0	1
bladder cancer	ENSG00000198788	MUC2	BLCA	1	1	0
bladder cancer	ENSG00000198795	ZNF521	BLCA	1	1	0
bladder cancer	ENSG00000198826	ARHGAP11A	BLCA	1	1	0
bladder cancer	ENSG00000198830	HMGN2	BLCA	1	1	0
bladder cancer	ENSG00000198900	TOP1	CONTROL	1	1	0
bladder cancer	ENSG00000198910	L1CAM	BLCA	1	1	0
bladder cancer	ENSG00000198947	DMD	BLCA	1	1	0
bladder cancer	ENSG00000198959	TGM2	CONTROL	1	1	0
bladder cancer	ENSG00000203747	FCGR3A	BLCA	1	1	0
bladder cancer	ENSG00000203786	KPRP	BLCA	1	1	0
bladder cancer	ENSG00000204120	GIGYF2	CONTROL	1	0	1
bladder cancer	ENSG00000204130	RUFY2	CONTROL	1	1	0
bladder cancer	ENSG00000204160	ZDHHC18	BLCA	1	1	0
bladder cancer	ENSG00000204371	EHMT2	BLCA	1	1	0
bladder cancer	ENSG00000204463	BAG6	BLCA	1	1	0
bladder cancer	ENSG00000204472	AIF1	BLCA	1	1	0
bladder cancer	ENSG00000204472	AIF1	CONTROL	1	1	0
bladder cancer	ENSG00000204482	LST1	BLCA	1	1	0
bladder cancer	ENSG00000204544	MUC21	CONTROL	1	1	0
bladder cancer	ENSG00000204592	HLA-E	CONTROL	1	1	0
bladder cancer	ENSG00000204843	DCTN1	BLCA	1	1	0
bladder cancer	ENSG00000205531	NAP1L4	CONTROL	1	1	0
bladder cancer	ENSG00000205542	TMSB4X	CONTROL	1	1	0
bladder cancer	ENSG00000205592	MUC19	BLCA	1	1	0
bladder cancer	ENSG00000206560	ANKRD28	CONTROL	1	1	0
bladder cancer	ENSG00000213654	GPSM3	BLCA	1	1	0
bladder cancer	ENSG00000213719	CLIC1	BLCA	1	1	0
bladder cancer	ENSG00000214595	EML6	BLCA	1	1	0
bladder cancer	ENSG00000215021	PHB2	CONTROL	1	1	0
bladder cancer	ENSG00000215182	MUC5AC	BLCA	1	1	0
bladder cancer	ENSG00000225190	PLEKHM1	CONTROL	1	1	0
bladder cancer	ENSG00000228474	OST4	BLCA	1	1	0
bladder cancer	ENSG00000231500	RPS18	CONTROL	1	0	1
bladder cancer	ENSG00000234745	HLA-B	CONTROL	1	1	0
bladder cancer	ENSG00000237649	KIFC1	BLCA	1	1	0
bladder cancer	ENSG00000240065	PSMB9	BLCA	1	1	0
bladder cancer	ENSG00000242265	PEG10	BLCA	1	1	0
bladder cancer	ENSG00000254087	LYN	BLCA	1	1	0
bladder cancer	ENSG00000254087	LYN	CONTROL	1	1	0
bladder cancer	ENSG00000265972	TXNIP	BLCA	1	1	0
bladder cancer	ENSG00000270647	TAF15	BLCA	1	1	0
bladder cancer	ENSG00000271383	NBPF19	CONTROL	1	1	0
bladder cancer	ENSG00000272398	CD24	BLCA	1	1	0
bladder cancer	ENSG00000274267		BLCA	1	1	0
bladder cancer	ENSG00000275302	CCL4	CONTROL	1	1	0
bladder cancer	ENSG00000275379	HIST1H3I	BLCA	1	1	0
bladder cancer	ENSG00000275700	AATF	BLCA	1	1	0
bladder cancer	ENSG00000275713	HIST1H2BH	BLCA	1	1	0
bladder cancer	ENSG00000276043	UHRF1	BLCA	1	1	0
bladder cancer	ENSG00000276070	CCL4L2	CONTROL	1	1	0
bladder cancer	ENSG00000276085	CCL3L1	CONTROL	1	1	0
bladder cancer	ENSG00000276966	HIST1H4E	BLCA	1	1	0
bladder cancer	ENSG00000277075	HIST1H2AE	BLCA	1	1	0
bladder cancer	ENSG00000277443	MARCKS	CONTROL	1	1	0
bladder cancer	ENSG00000277632	CCL3	CONTROL	1	1	0
bladder cancer	ENSG00000277775	HIST1H3F	BLCA	1	1	0
